# Genomic epidemiology links azole-resistant *Aspergillus fumigatus* hospital bioaerosols to chronic respiratory aspergillosis

**DOI:** 10.1101/2025.07.04.25330042

**Authors:** Amélie P Brackin, Rodrigo Leitao, Johanna Rhodes, Zain Chaudhry, David Connell, Samuel Hemmings, Jennifer M G Shelton, Matthew C Fisher, Darius Armstrong-James, Anand Shah

## Abstract

Drug-resistant infections caused by spores of the mould *Aspergillus fumigatus* pose a major challenge in managing chronic respiratory disease. Evidence shows that a substantial burden of aspergillosis is caused by strains that have evolved resistance to azole antifungal chemicals in the environment, however the contribution of local exposures to the colonisation of patients remains unclear. To investigate routes of acquisition, we whole-genome sequenced *A. fumigatus* isolates from individuals with chronic pulmonary fungal disease (*n*=182, 15 individuals), their homes (*n*=101, 10 homes), and hospital environments (*n*=102). These data were then integrated with retrospective sequence datasets enabling phylogenetic resolution across 912 genomes of UK *A. fumigatus*. We found high genetic diversity in clinical isolates, frequent mixed colonisation, and azole resistance in ∼25% of infections, particularly in those patients with cystic fibrosis (CF) and chronic pulmonary aspergillosis (CPA). The TR_34_/L98H *cyp51A* resistance allele, a well characterised marker of environmental adaptation to azole agricultural fungicides, was present in 25% of clinical azole-resistant strains. While azole-resistant *A. fumigatus* was detected in 6/10 homes, phylogenomic analysis revealed no clear genetic link between the home environment and clinical fungal lung isolates. *A. fumigatus* was prevalent in hospital environments, with azole-resistant isolates comprising 4.5% (*n*=9/202) of air and 3.4% (*n*=6/178) of soil isolates, predominantly harbouring the TR_34_/L98H allele. In contrast to homes, phylogenomic and pairwise SNP analysis revealed numerous clinical isolates with >97% genetic identity when compared to those isolated from the hospital environment and randomly chosen pairs of UK isolates. These findings indicate widespread exposure and potential nosocomial acquisition of drug-resistant genotypes of *A. fumigatus*, supporting the need for targeted environmental surveillance and mitigation of exposures in healthcare settings.

## Supplemental Table 2-5 for "Genomic epidemiology links azole-resistant *Aspergillus fumigatus* hospital bioaerosols to chronic respiratory aspergillosis"

### Sheet: SI_Table2
	Isolate ID	Sample no.	Case ID	CYP51a genotype	Clinical Azoles			Tebuconazole
					Itra.	Vori.	Posa.	6mg/L	8mg/L	16mg/L
	FP164	retrospective isolate	Case 6	TR34/L98H	n/a	n/a	n/a	n/a	n/a	n/a
	FP158	retrospective isolate	Case 12	wildtype	-	-	-	-	-	-
	FP169	retrospective isolate	Case 15	wildtype	n/a	n/a	n/a	n/a	n/a	n/a
	FP001	2	Case 30	TR120/P216T/M172V/F46Y	+	-	+	-	-	-
	FP002	2	Case 30	M172V/F46Y	+	+	+	+	+	-
	FP003	2	Case 30	wildtype	+	+	+	+	+	+
	FP004	2	Case 30	M172V/F46Y	+	+	+	+	+	-
	FP045	2	Case 30	TR120/P216T/M172V/F46Y	+	-	+	-	-	-
	FP046	2	Case 30	TR120/P216T/M172V/F46Y	+	-	+	-	-	-
	FP047	2	Case 30	TR120/P216T/M172V/F46Y	+	-	+	-	-	-
	FP048	2	Case 30	TR120/P216T/M172V/F46Y	+	-	+	-	-	-
	FP005	3	Case 30	TR120/M220K/M172V/F46Y	+	-	+	-	-	-
	FP006	3	Case 30	TR120/P216T/M172V/F46Y	+	-	+	+	+	-
	FP007	3	Case 30	TR120/M172V/F46Y	+	+	+	+	+	-
	FP008	3	Case 30	M172V/F46Y	+	+	+	+	+	-
	FP009	3	Case 30	M172V/F46Y	+	+	+	+	+	+
	FP010	3	Case 30	M172V/F46Y	+	-	+	+	+	+
	FP011	3	Case 30	M172V/F46Y	+	-	+	+	+	+
	FP108	4	Case 30	M172V/F46Y	+	-	+	+	-	-
	FP109	4	Case 30	M172V/F46Y	+	-	+	+	+	-
	FP012	6	Case 30	TR120/M220K/M172V/F46Y	+	-	+	+	-	-
	FP110	6	Case 30	M220K	+	+	+	+	-	-
	FP049	7	Case 30	TR120/M172V/F46Y	+	+	+	+	+	+
	FP050	7	Case 30	M172V/F46Y	+	+	+	+	+	+
	FP051	8	Case 30	TR120/M172V/F46Y	+	-	+	+	+	+
	FP052	8	Case 30	wildtype	-	-	+	-	-	-
	FP053	8	Case 30	TR120/M172V/F46Y	+	-	+	+	+	+
	FP054	8	Case 30	TR120/M172V/F46Y	+	+	+	+	+	+
	FP111	8	Case 30	M172V/F46Y	+	I	+	+	+	+
	FP013	1	Case 31	TR34/L98H	+	+	-	+	+	+
	FP014	1	Case 31	TR34/L98H	+	+	+	+	+	+
	FP015	1	Case 31	TR34/L98H	+	+	+	+	+	+
	FP055	1	Case 31	TR34/L98H	+	+	+	+	+	+
	FP112	1	Case 31	TR34/L98H	+	+	+	+	+	+
	FP125	1	Case 31	TR34/L98H	+	+	+	+	+	-
	FP056	2	Case 31	TR34/L98H	-	-	+	+	+	-
	FP057	2	Case 31	TR34/L98H	-	-	+	+	+	-
	FP113	2	Case 31	TR34/L98H	+	I	+	-	-	-
	FP114	2	Case 31	TR34/L98H	-	-	+	-	-	-
	FP115	2	Case 31	TR34/L98H	-	-	+	+	+	-
	FP058	3	Case 31	TR34/L98H	-	-	+	-	-	-
	FP059	3	Case 31	TR34/L98H	-	-	-	-	-	-
	FP116	3	Case 31	TR34/L98H	-	-	+	-	-	-
	FP117	3	Case 31	TR34	-	-	+	-	-	-
	FP060	4	Case 31	TR34/L98H	+	+	-	+	+	+
	FP061	4	Case 31	TR34/L98H	+	+	+	+	+	+
	FP062	4	Case 31	TR34/L98H	+	+	+	+	+	+
	FP063	4	Case 31	TR34/L98H	+	+	+	+	+	-
	FP068	5	Case 31	wildtype	-	-	+	+	+	-
	FP069	5	Case 31	wildtype	-	-	+	+	+	-
	FP070	5	Case 31	wildtype	-	-	-	-	-	-
	FP071	5	Case 31	wildtype	-	-	-	-	-	-
	FP072	5	Case 31	wildtype	+	-	-	+	-	-
	FP162	retrospective isolate	Case 32	wildtype	-	-	-	-	-	-
	FP064	1	Case 32	wildtype	-	-	-	-	-	-
	FP016	3	Case 32	wildtype	-	-	-	-	-	-
	FP017	3	Case 32	wildtype	-	-	-	-	-	-
	FP018	3	Case 32	wildtype	-	-	-	+	-	-
	FP065	4	Case 32	wildtype	-	-	-	-	-	-
	FP066	4	Case 32	wildtype	-	-	-	-	-	-
	FP067	5	Case 32	wildtype	-	-	-	-	-	-
	FP073	7	Case 32	TR46/Y121F/T289A	-	+	-	+	+	+
	FP019	2	Case 33	G448S	+	+	+	+	+	+
	FP020	2	Case 33	G448S	+	+	+	-	-	-
	FP074	2	Case 33	G448S	+	+	+	+	+	+
	FP021	4	Case 33	G448S	+	+	+	I	I	-
	FP022	4	Case 33	G448S	+	+	+	-	-	-
	FP042	4	Case 33	G448S	+	+	+	+	+	+
	FP023	6	Case 33	G448S	-	+	-	+	+	+
	FP024	6	Case 33	G448S	-	-	-	-	-	-
	FP025	6	Case 33	G448S	-	+	-	-	-	-
	FP026	6	Case 33	G448S	-	+	-	-	-	-
	FP075	6	Case 33	wildtype	-	+	-	+	+	+
	FP076	6	Case 33	G448S	+	+	+	+	+	+
	FP118	6	Case 33	M129T	+	+	+	-	-	-
	FP077	7	Case 33	G448S	+	+	+	+	+	+
	FP078	7	Case 33	G448S	+	+	+	+	+	+
	FP079	7	Case 33	G448S	+	+	+	+	+	+
	FP080	8	Case 33	G448S	+	+	+	+	+	+
	FP081	8	Case 33	G448S	+	+	+	+	+	+
	FP082	8	Case 33	G448S	+	+	+	+	+	+
	FP119	8	Case 33	G488S	+	+	+	-	-	-
	FP027	1	Case 34	TR34/L98H	+	-	+	+	+	+
	FP083	1	Case 34	TR34/L98H	+	+	+	+	+	-
	FP084	1	Case 34	wildtype	-	-	-	-	-	-
	FP085	1	Case 34	TR34/L98H	+	+	+	+	+	-
	FP086	1	Case 34	TR34	+	+	+	+	+	-
	FP087	2	Case 34	wildtype	-	-	-	-	-	-
	FP088	2	Case 34	wildtype	-	-	-	-	-	-
	FP153	2	Case 34	I242V	-	-	+	-	-	-
	FP089	3	Case 34	wildtype	-	-	-	-	-	-
	FP090	3	Case 34	wildtype	-	-	+	-	-	-
	FP091	3	Case 34	wildtype	-	-	-	-	-	-
	FP092	3	Case 34	wildtype	-	-	-	-	-	-
	FP093	2	Case 35	G54R	+	-	+	-	-	-
	FP094	2	Case 35	G54E	+	-	+	-	-	-
	FP095	2	Case 35	P216L	+	-	+	-	-	-
	FP096	2	Case 35	G54R	+	-	+	-	-	-
	FP097	2	Case 35	G54E	+	-	+	-	-	-
	FP098	3	Case 35	G54E	+	-	+	-	-	-
	FP099	3	Case 35	G54E	+	-	+	-	-	-
	FP100	3	Case 35	G54E	+	-	+	-	-	-
	FP101	3	Case 35	G54E	+	-	+	-	-	-
	FP102	3	Case 35	G54E	-	-	+	-	-	-
	FP103	4	Case 35	G54E	+	-	+	-	-	-
	FP104	4	Case 35	G54E	+	-	+	-	-	-
	FP105	4	Case 35	G54E	+	-	+	-	-	-
	FP120	4	Case 35	G54E	+	-	+	-	-	-
	FP121	4	Case 35	G54E	+	-	+	-	-	-
	FP127	4	Case 35	G488S	-	-	-	-	-	-
	FP028	1	Case 36	wildtype	-	-	-	-	-	-
	FP040	1	Case 36	wildtype	-	-	-	+	-	-
	FP029	2	Case 36	wildtype	-	-	-	-	-	-
	FP137	2	Case 36	wildtype	-	-	-	-	-	-
	FP152	3	Case 36	wildtype	-	-	-	-	-	-
	FP138	7	Case 36	wildtype	-	-	-	-	-	-
	FP139	7	Case 36	wildtype	-	-	-	-	-	-
	FP140	7	Case 36	wildtype	-	-	-	-	-	-
	FP141	7	Case 36	wildtype	-	-	-	-	-	-
	FP030	1	Case 37	wildtype	+	-	+	+	-	-
	FP166	1	Case 37	wildtype	-	-	-	-	-	-
	FP031	2	Case 37	wildtype	-	-	+	+	-	-
	FP143	2	Case 37	wildtype	-	-	-	+	-	-
	FP144	3	Case 37	wildtype	-	-	-	-	-	-
	FP171	3	Case 37	wildtype	-	-	-	-	-	-
	FP173	3	Case 37	wildtype	-	-	-	-	-	-
	FP163	4	Case 37	wildtype	-	-	-	-	-	-
	FP126	1	Case 38	G488S	-	+	-	-	-	-
	FP128	1	Case 38	G488S	-	-	I	-	-	-
	FP106	2	Case 38	G448S	-	+	+	-	-	-
	FP122	2	Case 38	G488S	-	-	-	-	-	-
	FP123	2	Case 38	G488S	-	I	-	-	-	-
	FP124	2	Case 38	G488S	+	+	+	-	-	-
	FP107	3	Case 38	G448S	-	+	-	-	-	-
	FP129	3	Case 38	G488S		-	-	-	-	-
	FP130	3	Case 38	G488S	-	+	I	-	-	-
	FP168	3	Case 38	G448S	-	-	I	-	-	-
	FP131	1	Case 39	TR34/L98H	-	-	+	+	-	-
	FP132	2	Case 39	TR34/L98H	-	-	-	+	-	-
	FP133	2	Case 39	TR34/L98H	-	-	+	+	-	-
	FP167	2	Case 39	TR34/L98H	+	+	+	-	-	-
	FP154	5	Case 40	wildtype	-	-	-	-	-	-
	FP155	5	Case 40	wildtype	-	-	-	-	-	-
	FP156	5	Case 40	wildtype	-	-	-	-	-	-
	FP157	5	Case 40	wildtype	-	-	-	-	-	-
	FP142	2	Case 41	D262Y	-	-	-	-	-	-
	FP145	2	Case 41	wildtype	-	-	-	-	-	-
	FP146	3	Case 41	wildtype	-	-	-	-	-	-
	FP151	2	Case 42	M172V/F46Y	-	-	-	-	-	-
	FP159	2	Case 42	wildtype	-	-	-	-	-	-
	FP032	4	Case 42	wildtype	-	-	-	+	-	-
	FP033	4	Case 42	wildtype	-	-	-	+	-	-
	FP149	4	Case 42	wildtype	-	-	-	-	-	-
	FP150	4	Case 42	wildtype	-	-	-	-	-	-
	FP160	4	Case 42	wildtype	-	-	-	-	-	-
	FP134	2	Case 43	TR34/L98H	+	+	+	+	+	+
	FP135	2	Case 43	TR34/L98H	+	+	+	+	+	+
	FP136	2	Case 43	TR34/L98H	+	+	+	+	+	+
	FP161	2	Case 43	wildtype	-	-	-	-	-	-
	FP170	2	Case 43	wildtype	-	-	-	-	-	-
	FP038	1	Case 44	wildtype	-	-	-	-	-	-
	FP044	1	Case 44	D262Y	-	-	-	-	-	-
	FP165	1	Case 44	wildtype	-	-	-	-	-	-
	FP036	2	Case 44	D262Y	-	-	-	-	-	-
	FP039	2	Case 44	D262Y	-	-	-	-	-	-
	FP041	2	Case 44	wildtype	-	-	-	-	-	-
	FP148	2	Case 44	wildtype	-	-	-	-	-	-
	FP037	3	Case 44	wildtype	-	-	-	-	-	-
	FP147	3	Case 44	wildtype	-	-	-	-	-	-
	FP034	4	Case 44	wildtype	-	-	-	-	-	-
	FP035	4	Case 44	wildtype	-	-	-	-	-	-
	FP043	4	Case 44	D262Y	-	-	-	-	-	-

### Sheet: SI_Table3
	Isolate ID	Sample date	Location	Source	CYP51a genotype	Clinical Azoles			Tebuconazole
						Itra.	Vori.	Posa.	6mg/L	8mg/L	16mg/L
	FH012	2022-05-01	Case 31	soil	wildtype	-	-	-	-	-	-
	FH014	2022-05-01	Case 32	soil	wildtype	-	-	-	-	-	-
	FH015	2022-05-01	Case 32	soil	wildtype	-	-	-	-	-	-
	FH016	2022-05-01	Case 32	dust	wildtype	-	-	-	-	-	-
	FH018	2022-05-01	Case 32	soil	wildtype	-	-	-	-	-	-
	FH019	2022-05-01	Case 32	soil	M172V/F46Y	-	-	-	+	-	-
	FH020	2022-05-01	Case 32	dust	wildtype	-	-	-	-	-	-
	FH021	2022-05-01	Case 32	soil	wildtype	-	-	-	-	-	-
	FH022	2022-05-01	Case 32	soil	M172V/F46Y	-	-	-	-	-	-
	FH028	Jan. 2023	Case 32	dust	wildtype	-	-	-	-	-	-
	FH029	Jan. 2023	Case 32	dust	wildtype	-	-	-	-	-	-
	FH041	Jan. 2023	Case 32	air	wildtype	-	-	-	+	-	-
	FH042	Jan. 2023	Case 32	air	M172V/F46Y	-	-	-	-	-	-
	FH043	Jan. 2023	Case 32	dust	L98H	+	-	+	+	+	-
	FH054	Jan. 2023	Case 32	dust	M172V/F46Y	-	-	-	-	-	-
	FH073	Jan. 2023	Case 32	dust	M172V/F46Y	-	-	-	-	-	-
	FH030	2023-05-01	Case 33	soil	M172V/F46Y	-	-	-	+	-	-
	FH068	2023-05-01	Case 33	soil	wildtype	-	-	-	-	-	-
	FH069	2023-05-01	Case 33	soil	M172V/F46Y	-	-	-	-	-	-
	FH077	2023-05-01	Case 33	soil	wildtype	-	-	-	-	-	-
	FH085	2023-05-01	Case 33	soil	wildtype	-	-	-	-	-	-
	FH086	2023-05-01	Case 33	soil	wildtype	-	-	-	-	-	-
	FH089	Nov. 2023	Case 33	dust	wildtype	-	-	-	-	-	-
	FH094	Nov. 2023	Case 33	dust	wildtype	-	-	-	-	-	-
	FH044	Jul. 2023	Case 34	air	L98H	+	-	+	+	+	-
	FH045	Jul. 2023	Case 34	air	wildtype	-	-	-	-	-	-
	FH049	Jul. 2023	Case 34	soil	wildtype	-	-	-	-	-	-
	FH050	Jul. 2023	Case 34	soil	M172V/F46Y	-	-	-	-	-	-
	FH059	Jul. 2023	Case 34	air	wildtype	-	-	-	-	-	-
	FH064	Jul. 2023	Case 34	air	wildtype	-	-	-	-	-	-
	FH080	Jul. 2023	Case 34	air	wildtype	-	-	-	-	-	-
	FH081	Jul. 2023	Case 34	air	wildtype	-	-	-	-	-	-
	FH083	Jul. 2023	Case 34	air	wildtype	-	-	-	-	-	-
	FH090	Jul. 2023	Case 34	air	wildtype	-	-	-	-	-	-
	FH091	Jul. 2023	Case 34	air	wildtype	-	-	-	-	-	-
	FH092	Jul. 2023	Case 34	soil	wildtype	-	-	-	-	-	-
	FH095	Jul. 2023	Case 34	air	wildtype	-	-	-	-	-	-
	FH097	Jul. 2023	Case 34	soil	M172V/F46Y	-	-	-	-	-	-
	FH103	Nov. 2023	Case 34	soil	wildtype	-	-	-	-	-	-
	FH004	Feb. 2023	Case 35	air	wildtype	-	-	-	-	-	-
	FH017	Feb. 2023	Case 35	air	wildtype	-	-	-	-	-	-
	FH023	Feb. 2023	Case 35	air	TR34/L98H	+	+	+	+	+	+
	FH047	Feb. 2023	Case 35	soil	wildtype	-	-	-	-	-	-
	FH060	Feb. 2023	Case 35	air	wildtype	-	-	-	-	-	-
	FH062	Feb. 2023	Case 35	soil	I242V	-	-	-	-	-	-
	FH071	Feb. 2023	Case 35	soil	Y121F/T289A	-	-	-	+	+	+
	FH072	Feb. 2023	Case 35	soil	M172V/F46Y	-	-	-	+	-	-
	FH099	Jul. 2023	Case 35	soil	L98H	+	-	-	+	-	-
	FH101	Nov. 2023	Case 35	dust	wildtype	-	-	-	-	-	-
	FH046	2022-05-01	Case 60	soil	M172V/F46Y	-	-	-	-	-	-
	FH058	2022-05-01	Case 60	soil	wildtype	-	-	-	-	-	-
	FH061	2022-05-01	Case 60	dust	wildtype	-	-	-	-	-	-
	FH063	2022-05-01	Case 60	soil	wildtype	-	-	-	-	-	-
	FH079	2022-05-01	Case 60	soil	wildtype	-	-	-	-	-	-
	FH001	Jan. 2023	Case 37	soil	wildtype	-	-	-	-	-	-
	FH003	Jan. 2023	Case 37	soil	wildtype	-	-	-	-	-	-
	FH007	Jan. 2023	Case 37	dust	wildtype	-	-	-	-	-	-
	FH027	Jul. 2023	Case 37	soil	wildtype	-	-	-	-	-	-
	FH033	Jul. 2023	Case 37	soil	wildtype	-	-	-	-	-	-
	FH034	Jul. 2023	Case 37	soil	M172V/F46Y	-	-	-	-	-	-
	FH038	Jul. 2023	Case 37	soil	wildtype	-	-	-	-	-	-
	FH051	Jan. 2023	Case 37	air	wildtype	-	-	-	-	-	-
	FH053	Jul. 2023	Case 37	soil	wildtype	-	-	-	-	-	-
	FH057	2022-05-01	Case 37	soil	M172V/F46Y	-	-	-	+	-	-
	FH066	Jan. 2023	Case 37	dust	M172V/F46Y	-	-	-	-	-	-
	FH074	Jan. 2023	Case 37	air	wildtype	-	-	-	-	-	-
	FH075	Jan. 2023	Case 37	soil	wildtype	-	-	-	-	-	-
	FH076	Jan. 2023	Case 37	dust	wildtype	-	-	-	-	-	-
	FH055	2022-05-01	Case 61	air	M172V/F46Y	-	-	-	-	-	-
	FH056	2022-05-01	Case 61	soil	M172V/F46Y	-	-	-	-	-	-
	FH078	2022-05-01	Case 61	soil	wildtype	-	-	-	-	-	-
	FH024	2022-05-01	Case 38	soil	wildtype	-	-	-	-	-	-
	FH025	2022-05-01	Case 38	soil	M172V/F46Y	-	-	-	-	-	-
	FH026	2022-05-01	Case 38	soil	wildtype	-	-	-	-	-	-
	FH031	2022-05-01	Case 38	soil	M172V/F46Y	-	-	-	-	-	-
	FH040	2022-05-01	Case 38	soil	wildtype	-	-	-	-	-	-
	FH082	2022-05-01	Case 38	soil	I242V	-	-	-	-	-	-
	FH084	2022-05-01	Case 38	soil	wildtype	-	-	-	-	-	-
	FH088	2022-05-01	Case 38	soil	M172V/F46Y	-	-	-	-	-	-
	FH070	Oct. 2023	Case 42	soil	G448S/Y121F/T289A/I364V/S363P	-	-	+	+	+	-
	FH002	Jan. 2023	Case 42	dust	wildtype	-	-	-	-	-	-
	FH005	Jan. 2023	Case 42	soil	wildtype	-	-	-	-	-	-
	FH006	Jan. 2023	Case 42	air	wildtype	-	-	-	-	-	-
	FH008	Jan. 2023	Case 42	air	wildtype	-	-	-	-	-	-
	FH009	2022-05-01	Case 42	soil	wildtype	-	-	-	-	-	-
	FH010	2022-05-01	Case 42	soil	wildtype	-	-	-	-	-	-
	FH011	2022-05-01	Case 42	soil	wildtype	-	-	-	-	-	-
	FH013	2022-05-01	Case 42	soil	wildtype	-	-	-	-	-	-
	FH032	Jan. 2023	Case 42	soil	wildtype	-	-	-	-	-	-
	FH035	Jan. 2023	Case 42	soil	wildtype	-	-	-	-	-	-
	FH037	Jan. 2023	Case 42	soil	G448S/Y121F/T289A/I364V/S363P	-	-	+	+	+	-
	FH039	Jan. 2023	Case 42	soil	wildtype	-	-	-	-	-	-
	FH048	2022-05-01	Case 42	air	D262Y	-	-	-	-	-	-
	FH052	Jan. 2023	Case 42	soil	M172V/F46Y	-	-	+	+	-	-
	FH065	Nov. 2023	Case 42	soil	wildtype	-	-	-	-	-	-
	FH067	Jan. 2023	Case 42	soil	G448S/Y121F/T289A/I364V/S363P	-	-	+	+	+	-
	FH087	Jan. 2023	Case 42	air	wildtype	-	-	-	-	-	-
	FH093	Jan. 2023	Case 42	soil	M172V/F46Y	-	-	-	-	-	-
	FH096	Jan. 2023	Case 42	soil	wildtype	-	-	-	-	-	-
	FH100	Oct. 2023	Case 42	soil	G448S/Y121F/T289A/I364V/S363P	-	-	+	+	+	-
	FH102	Oct. 2023	Case 42	dust	wildtype	-	-	-	-	-	-

### Sheet: SI_Table4
	Isolate ID	Sample date	Location	Source	Cyp51a allele	Clinical Azoles			Tebuconazole
						Itra.	Vori.	Posa.	6mg/L	8mg/L	16mg/L
	FN014	Nov. 2020	Ambulatory	Air	wildtype	-	-	-	-	-	-
	FN060	Dec. 2020	Ambulatory	Air	wildtype	-	-	-	-	-	-
	FN099	Mar. 2021	Ambulatory	Air	G448S	-	-	-	-	-	-
	FN043	Nov. 2021	Ambulatory	Air	wildtype	-	-	-	-	-	-
	FN038	Nov. 2020	Basement	Air	wildtype	-	-	-	-	-	-
	FN031	Dec. 2020	Basement	Air	wildtype	-	-	-	+	-	-
	FN006	Mar. 2021	Basement	Air	wildtype	-	-	-	-	-	-
	FN098	Jun. 2021	Basement	Air	TR34/L98H	+	-	+	+	+	+
	FN045	Nov. 2021	Basement	Air	wildtype	-	-	-	-	-	-
	FN047	Sept. 2021	Basement	Air	wildtype	-	-	-	-	-	-
	FN003	Nov. 2020	CT	Air	D262Y	-	-	-	-	-	-
	FN005	Nov. 2020	CT	Air	TR120	-	-	-	+	-	-
	FN015	Dec. 2020	CT	Air	wildtype	-	-	-	-	-	-
	FN040	Dec. 2020	CT	Air	wildtype	-	-	-	-	-	-
	FN044	Nov. 2021	CT	Air	M172/F46Y	-	-	-	-	-	-
	FN078	Dec. 2020	Staff office	Air	G448S	-	-	-	-	-	-
	FN035	Feb. 2021	Staff office	Air	wildtype	-	-	-	-	-	-
	FN064	Mar. 2021	Staff office	Air	wildtype	-	-	-	-	-	-
	FN058	Jun. 2021	Staff office	Air	wildtype	-	-	-	-	-	-
	FN002	Nov. 2020	Outpatients	Air	TR34/L98H	+	+	+	+	+	+
	FN001	Mar. 2021	Outpatients	Air	TR34/L98H	+	+	+	+	+	+
	FN075	Jun. 2021	Outpatients	Air	wildtype	-	-	-	+	+	-
	FN022	Sept. 2021	Outpatients	Air	TR34/L98H	+	+	+	+	+	+
	FN024	Sept. 2021	Outpatients	Air	wildtype	-	-	-	-	-	-
	FN042	Nov. 2021	Outpatients	Air	wildtype	-	-	-	+	+	-
	FN008	Feb. 2022	Outpatients	Air	M172/F46Y	-	-	-	+	+	-
	FN009	Feb. 2022	Outpatients	Air	wildtype	-	-	-	-	-	-
	FN010	Feb. 2022	Outpatients	Air	wildtype	-	-	-	-	-	-
	FN007	Feb. 2022	Outpatients	Air	TR34/L98H	-	-	+	+	+	+
	FN011	Feb. 2022	Outpatients	Air	wildtype	-	-	-	+	+	-
	FN012	Feb. 2022	Outpatients	Air	wildtype	-	-	-	-	-	-
	FN013	Feb. 2022	Outpatients	Air	A9T	-	-	-	-	-	-
	FN033	Nov. 2020	Inpatients Ward A	Air	wildtype	-	-	-	-	-	-
	FN093	Dec. 2020	Inpatients Ward A	Air	M172/F46Y	-	-	-	-	-	-
	FN065	Mar. 2021	Inpatients Ward A	Air	wildtype	-	-	-	-	-	-
	FN084	Sept. 2021	Inpatients Ward A	Air	wildtype	-	-	-	-	-	-
	FN030	Dec. 2020	Inpatients Ward B	Air	M172/F46Y	-	-	-	+	-	-
	FN048	Mar. 2021	Inpatients Ward B	Air	wildtype	-	-	-	-	-	-
	FN094	Jun. 2021	ICU	Air	M172/F46Y	-	-	-	-	-	-
	FN055	Nov. 2020	Reception	Air	wildtype	-	-	-	-	-	-
	FN079	Dec. 2020	Reception	Air	M172/F46Y	-	-	-	-	-	-
	FN069	Mar. 2021	Reception	Air	wildtype	-	-	-	-	-	-
	FN102	Feb. 2021	Reception	Air	wildtype	-	-	-	-	-	-
	FN017	Jun. 2021	Reception	Air	TR34/L98H	+	+	+	+	+	+
	FN023	Nov. 2021	Reception	Air	wildtype	-	-	-	-	-	-
	FN076	Nov. 2020	External control	Air	wildtype	-	-	-	-	-	-
	FN080	Dec. 2020	External control	Air	wildtype	-	-	-	-	-	-
	FN088	Dec. 2020	External control	Air	wildtype	-	-	-	-	-	-
	FN092	Feb. 2021	External control	Air	M172/F46Y	-	-	+	+	+	-
	FN090	Mar. 2021	External control	Air	wildtype	-	-	-	-	-	-
	FN071	Mar. 2021	External control	Air	wildtype	-	-	-	-	-	-
	FN059	Jun. 2021	External control	Air	wildtype	-	-	-	-	-	-
	FN096	Nov. 2020	Courtyard	Soil	wildtype	-	-	-	-	-	-
	FN085	Dec. 2020	Courtyard	Soil	wildtype	-	-	-	-	-	-
	FN032	Dec. 2020	Courtyard	Soil	wildtype	-	-	-	-	-	-
	FN053	Dec. 2020	Courtyard	Soil	wildtype	-	-	-	-	-	-
	FN039	Dec. 2020	Courtyard	Soil	wildtype	-	-	-	-	-	-
	FN091	Feb. 2021	Courtyard	Soil	M172/F46Y	-	-	+	+	-	-
	FN034	Nov. 2020	Staff entrance	Soil	wildtype	-	-	-	-	-	-
	FN062	Dec. 2020	Staff entrance	Soil	M172/F46Y	-	-	-	-	-	-
	FN081	Dec. 2020	Staff entrance	Soil	wildtype	-	-	-	-	-	-
	FN100	Dec. 2020	Staff entrance	Soil	wildtype	-	-	-	-	-	-
	FN016	Feb. 2021	Staff entrance	Soil	wildtype	-	-	-	-	-	-
	FN082	Feb. 2021	Staff entrance	Soil	wildtype	-	-	-	-	-	-
	FN101	Feb. 2021	Staff entrance	Soil	wildtype	-	-	-	-	-	-
	FN018	Jun. 2021	Staff entrance	Soil	M172/F46Y	-	-	-	-	-	-
	FN041	Jun. 2021	Staff entrance	Soil	wildtype	-	-	-	-	-	-
	FN050	Jun. 2021	Staff entrance	Soil	M172/F46Y	-	-	-	-	-	-
	FN086	Jun. 2021	Staff entrance	Soil	wildtype	-	-	-	-	-	-
	FN049	Feb. 2021	Outpatients	Soil	I242V	-	-	-	-	-	-
	FN004	Feb. 2021	Outpatients	Soil	wildtype	-	-	-	+	+	-
	FN103	Feb. 2021	Outpatients	Soil	D262Y	-	-	-	-	-	-
	FN051	Jun. 2021	Outpatients	Soil	M172/F46Y	-	-	-	-	-	-
	FN054	Nov. 2021	Outpatients	Soil	wildtype	-	-	-	-	-	-
	FN046	Nov. 2021	Outpatients	Soil	wildtype	-	-	-	+	-	-
	FN087	Nov. 2021	Outpatients	Soil	wildtype	-	-	-	+	-	-
	FN089	Nov. 2021	Outpatients	Soil	wildtype	-	-	-	-	-	-
	FN057	Nov. 2020	Reception	Soil	wildtype	-	-	-	-	-	-
	FN077	Nov. 2020	Reception	Soil	M172/F46Y	-	-	-	-	-	-
	FN056	Nov. 2020	Reception	Soil	M172/F46Y	-	-	-	-	-	-
	FN070	Nov. 2020	Reception	Soil	wildtype	-	-	-	-	-	-
	FN061	Dec. 2020	Reception	Soil	wildtype	-	-	-	-	-	-
	FN036	Dec. 2020	Reception	Soil	wildtype	-	-	-	-	-	-
	FN066	Dec. 2020	Reception	Soil	wildtype	-	-	-	-	-	-
	FN097	Dec. 2020	Reception	Soil	wildtype	-	-	-	-	-	-
	FN095	Feb. 2021	Reception	Soil	wildtype	-	-	-	-	-	-
	FN019	Jun. 2021	Reception	Soil	TR34/L98H	+	+	+	+	+	+
	FN020	Jun. 2021	Reception	Soil	D262Y	-	-	-	-	-	-
	FN021	Jun. 2021	Reception	Soil	TR34/L98H	+	+	+	+	+	+
	FN072	Jun. 2021	Reception	Soil	M172/F46Y	-	-	-	-	-	-
	FN083	Jun. 2021	Reception	Soil	wildtype	-	-	-	-	-	-
	FN037	Jun. 2021	Reception	Soil	wildtype	-	-	-	-	-	-
	FN067	Jun. 2021	Reception	Soil	wildtype	-	-	-	-	-	-
	FN052	Nov. 2021	Reception	Soil	wildtype	-	-	-	-	-	-
	FN074	Nov. 2021	Reception	Soil	wildtype	-	-	-	-	-	-
	FN063	Nov. 2020	Private Gardens	Soil	wildtype	-	-	-	-	-	-
	FN068	Feb. 2021	Private Gardens	Soil	wildtype	-	-	-	-	-	-
	FN073	Nov. 2021	Private Gardens	Soil	wildtype	-	-	-	-	-	-
	FN026	Feb. 2022	Outpatients	Swab	wildtype	-	-	-	-	-	-
	FN028	Feb. 2022	Outpatients	Swab	wildtype	-	-	-	-	-	-
	FN029	Feb. 2022	Outpatients	Swab	M172/F46Y	-	-	-	-	-	-
	FN025	Feb. 2022	Outpatients	Swab	wildtype	-	-	-	-	-	-

### Sheet: SI_Table5
id	source	case id	genotype	clinal azole resistance (Itra. Vori. Posa)	tebuconazole resistance
C309	Clinical	Case 1	TR34/L98H	Resistant	Resistant
C345	Clinical	Case 1	wildtype	Susceptible	Unknown
C346	Clinical	Case 1	M172V/F46Y	Resistant	Unknown
C356	Clinical	Case 10	wildtype	Susceptible	Susceptible
C357	Clinical	Case 10	M172V/F46Y	Susceptible	Susceptible
C360	Clinical	Case 11	M172V/F46Y	Susceptible	Susceptible
C361	Clinical	Case 11	wildtype	Susceptible	Susceptible
C363	Clinical	Case 12	M172V/F46Y	Susceptible	Susceptible
C364	Clinical	Case 12	M172V/F46Y	Susceptible	Susceptible
FP158	Clinical	Case 12	wildtype	Susceptible	Susceptible
C107	Clinical	Case 14	TR34/L98H	Resistant	Resistant
C369	Clinical	Case 14	M172V	Susceptible	Unknown
C150	Clinical	Case 15	wildtype	Resistant	Unknown
C151	Clinical	Case 15	wildtype	Susceptible	Susceptible
C152	Clinical	Case 15	wildtype	Susceptible	Unknown
C153	Clinical	Case 15	TR34/L98H	Resistant	Unknown
C154	Clinical	Case 15	wildtype	Susceptible	Susceptible
C146	Clinical	Case 17	wildtype	Resistant	Resistant
C147	Clinical	Case 17	wildtype	Resistant	Unknown
C148	Clinical	Case 18	M172V/F46Y	Resistant	Resistant
C149	Clinical	Case 18	wildtype	Susceptible	Unknown
C384	Clinical	Case 18	wildtype	Susceptible	Unknown
C310	Clinical	Case 2	TR34/L98H	Resistant	Resistant
C311	Clinical	Case 2	P109T	Susceptible	Susceptible
C377	Clinical	Case 2	TR34/L98H	Resistant	Resistant
C112	Clinical	Case 20	G54W	Resistant	Unknown
C113	Clinical	Case 20	G54W	Resistant	Unknown
C114	Clinical	Case 20	G54W	Resistant	Unknown
C117	Clinical	Case 20	G54W	Resistant	Unknown
C111	Clinical	Case 22	M172V/F46Y	Resistant	Susceptible
C329	Clinical	Case 22	TR120/M172V/F46Y	Resistant	Resistant
C312	Clinical	Case 30	TR120/M172V/F46Y	Susceptible	Susceptible
C313	Clinical	Case 30	wildtype	Resistant	Resistant
FP001	Clinical	Case 30	TR120/P216T/M172V/F46Y	Resistant	Susceptible
FP002	Clinical	Case 30	M172V/F46Y	Resistant	Resistant
FP003	Clinical	Case 30	wildtype	Resistant	Resistant
FP004	Clinical	Case 30	M172V/F46Y	Resistant	Resistant
FP005	Clinical	Case 30	TR120/M220K/M172V/F46Y	Resistant	Susceptible
FP006	Clinical	Case 30	TR120/P216T/M172V/F46Y	Resistant	Resistant
FP007	Clinical	Case 30	TR120/M172V/F46Y	Resistant	Resistant
FP008	Clinical	Case 30	M172V/F46Y	Resistant	Resistant
FP008R	Clinical	Case 30	M172V/F46Y	Resistant	Resistant
FP009	Clinical	Case 30	M172V/F46Y	Resistant	Resistant
FP010	Clinical	Case 30	M172V/F46Y	Resistant	Resistant
FP011	Clinical	Case 30	M172V/F46Y	Resistant	Resistant
FP012	Clinical	Case 30	TR120/M220K/M172V/F46Y	Resistant	Resistant
FP045	Clinical	Case 30	TR120/P216T/M172V/F46Y	Resistant	Susceptible
FP046	Clinical	Case 30	TR120/P216T/M172V/F46Y	Resistant	Susceptible
FP047	Clinical	Case 30	TR120/P216T/M172V/F46Y	Resistant	Susceptible
FP048	Clinical	Case 30	TR120/P216T/M172V/F46Y	Resistant	Susceptible
FP049	Clinical	Case 30	TR120/M172V/F46Y	Resistant	Resistant
FP050	Clinical	Case 30	M172V/F46Y	Resistant	Resistant
FP051	Clinical	Case 30	TR120/M172V/F46Y	Resistant	Resistant
FP052	Clinical	Case 30	wildtype	Resistant	Susceptible
FP053	Clinical	Case 30	TR120/M172V/F46Y	Resistant	Resistant
FP054	Clinical	Case 30	TR120/M172V/F46Y	Resistant	Resistant
FP108	Clinical	Case 30	M172V/F46Y	Resistant	Resistant
FP109	Clinical	Case 30	M172V/F46Y	Resistant	Resistant
FP110	Clinical	Case 30	M220K	Resistant	Resistant
FP111	Clinical	Case 30	M172V/F46Y	Resistant	Resistant
C317	Clinical	Case 31	M220K	Susceptible	Susceptible
C318	Clinical	Case 31	TR34/L98H	Resistant	Unknown
C358	Clinical	Case 31	TR34/L98H	Resistant	Unknown
FP013	Clinical	Case 31	TR34/L98H	Resistant	Resistant
FP014	Clinical	Case 31	TR34/L98H	Resistant	Resistant
FP015	Clinical	Case 31	TR34/L98H	Resistant	Resistant
FP055	Clinical	Case 31	TR34/L98H	Resistant	Resistant
FP056	Clinical	Case 31	TR34/L98H	Resistant	Resistant
FP057	Clinical	Case 31	TR34/L98H	Resistant	Resistant
FP058	Clinical	Case 31	TR34/L98H	Resistant	Susceptible
FP059	Clinical	Case 31	TR34/L98H	Susceptible	Susceptible
FP060	Clinical	Case 31	TR34/L98H	Resistant	Resistant
FP061	Clinical	Case 31	TR34/L98H	Resistant	Resistant
FP062	Clinical	Case 31	TR34/L98H	Resistant	Resistant
FP063	Clinical	Case 31	TR34/L98H	Resistant	Resistant
FP068	Clinical	Case 31	wildtype	Resistant	Resistant
FP069	Clinical	Case 31	wildtype	Resistant	Resistant
FP070	Clinical	Case 31	wildtype	Susceptible	Susceptible
FP070_R	Clinical	Case 31	wildtype	Susceptible	Susceptible
FP071	Clinical	Case 31	wildtype	Susceptible	Susceptible
FP072	Clinical	Case 31	wildtype	Resistant	Resistant
FP112	Clinical	Case 31	TR34/L98H	Resistant	Resistant
FP113	Clinical	Case 31	TR34/L98H	Resistant	Susceptible
FP114	Clinical	Case 31	TR34/L98H	Resistant	Susceptible
FP114_SR1	Clinical	Case 31	TR34/L98H	Resistant	Susceptible
FP114_SR2	Clinical	Case 31	TR34/L98H	Resistant	Susceptible
FP115	Clinical	Case 31	TR34/L98H	Resistant	Resistant
FP116	Clinical	Case 31	TR34/L98H	Resistant	Susceptible
FP117	Clinical	Case 31	TR34/	Resistant	Susceptible
FP125	Clinical	Case 31	TR34/L98H	Resistant	Resistant
C308	Clinical	Case 32	TR34/L98H	Susceptible	Unknown
FP016	Clinical	Case 32	wildtype	Susceptible	Susceptible
FP017	Clinical	Case 32	wildtype	Susceptible	Susceptible
FP018	Clinical	Case 32	wildtype	Susceptible	Resistant
FP064	Clinical	Case 32	wildtype	Susceptible	Susceptible
FP065	Clinical	Case 32	wildtype	Susceptible	Susceptible
FP066	Clinical	Case 32	wildtype	Susceptible	Susceptible
FP067	Clinical	Case 32	wildtype	Susceptible	Susceptible
FP073	Clinical	Case 32	TR46/Y121F/T289A	Resistant	Resistant
FP162	Clinical	Case 32	wildtype	Susceptible	Susceptible
FP019	Clinical	Case 33	G448S	Resistant	Resistant
FP020	Clinical	Case 33	G448S	Resistant	Susceptible
FP021	Clinical	Case 33	G448S	Resistant	Unknown
FP022	Clinical	Case 33	G448S	Resistant	Susceptible
FP023	Clinical	Case 33	G448S	Resistant	Resistant
FP024	Clinical	Case 33	G448S	Susceptible	Susceptible
FP025	Clinical	Case 33	G448S	Resistant	Susceptible
FP026	Clinical	Case 33	G448S	Resistant	Susceptible
FP042	Clinical	Case 33	G448S	Resistant	Resistant
FP074	Clinical	Case 33	G448S	Resistant	Resistant
FP075	Clinical	Case 33	wildtype	Resistant	Resistant
FP076	Clinical	Case 33	G448S	Resistant	Resistant
FP077	Clinical	Case 33	G448S	Resistant	Resistant
FP077R	Clinical	Case 33	G448S	Resistant	Resistant
FP078	Clinical	Case 33	G448S	Resistant	Resistant
FP078R	Clinical	Case 33	G448S	Resistant	Resistant
FP079	Clinical	Case 33	G448S	Resistant	Resistant
FP079R	Clinical	Case 33	G448S	Resistant	Resistant
FP080	Clinical	Case 33	G448S	Resistant	Resistant
FP081	Clinical	Case 33	G448S	Resistant	Resistant
FP082	Clinical	Case 33	G448S	Resistant	Resistant
FP118	Clinical	Case 33	M129T	Resistant	Susceptible
FP119	Clinical	Case 33	G448S	Resistant	Susceptible
FP027	Clinical	Case 34	TR34/L98H	Resistant	Resistant
FP027_R	Clinical	Case 34	TR34/L98H	Resistant	Resistant
FP083	Clinical	Case 34	TR34/L98H	Resistant	Resistant
FP084	Clinical	Case 34	wildtype	Susceptible	Susceptible
FP085	Clinical	Case 34	TR34/L98H	Resistant	Resistant
FP086	Clinical	Case 34	TR34/	Resistant	Resistant
FP087	Clinical	Case 34	wildtype	Susceptible	Susceptible
FP088	Clinical	Case 34	wildtype	Susceptible	Susceptible
FP089	Clinical	Case 34	wildtype	Susceptible	Susceptible
FP090	Clinical	Case 34	wildtype	Resistant	Susceptible
FP091	Clinical	Case 34	wildtype	Susceptible	Susceptible
FP092	Clinical	Case 34	wildtype	Susceptible	Susceptible
FP153	Clinical	Case 34	wildtype	Resistant	Susceptible
FP093	Clinical	Case 35	G54R	Resistant	Susceptible
FP094	Clinical	Case 35	G54E	Resistant	Susceptible
FP095	Clinical	Case 35	P216L	Resistant	Susceptible
FP096	Clinical	Case 35	G54R	Resistant	Susceptible
FP097	Clinical	Case 35	G54E	Resistant	Susceptible
FP098	Clinical	Case 35	G54E	Resistant	Susceptible
FP099	Clinical	Case 35	G54E	Resistant	Susceptible
FP100	Clinical	Case 35	G54E	Resistant	Susceptible
FP101	Clinical	Case 35	G54E	Resistant	Susceptible
FP102	Clinical	Case 35	G54E	Resistant	Susceptible
FP103	Clinical	Case 35	G54E	Resistant	Susceptible
FP104	Clinical	Case 35	G54E	Resistant	Susceptible
FP105	Clinical	Case 35	G54E	Resistant	Susceptible
FP120	Clinical	Case 35	G54E	Resistant	Susceptible
FP121	Clinical	Case 35	G54E	Resistant	Susceptible
FP127	Clinical	Case 35	G448S	Susceptible	Susceptible
FP028	Clinical	Case 36	wildtype	Susceptible	Susceptible
FP029	Clinical	Case 36	wildtype	Susceptible	Susceptible
FP040	Clinical	Case 36	wildtype	Susceptible	Resistant
FP137	Clinical	Case 36	wildtype	Susceptible	Susceptible
FP137_R	Clinical	Case 36	wildtype	Susceptible	Susceptible
FP138	Clinical	Case 36	wildtype	Susceptible	Susceptible
FP139	Clinical	Case 36	wildtype	Susceptible	Susceptible
FP140	Clinical	Case 36	wildtype	Susceptible	Susceptible
FP141	Clinical	Case 36	wildtype	Susceptible	Susceptible
FP143_SR	Clinical	Case 36	wildtype	Susceptible	Susceptible
FP152	Clinical	Case 36	wildtype	Susceptible	Susceptible
FP030	Clinical	Case 37	wildtype	Resistant	Resistant
FP031	Clinical	Case 37	wildtype	Resistant	Resistant
FP143	Clinical	Case 37	wildtype	Susceptible	Resistant
FP144	Clinical	Case 37	wildtype	Susceptible	Susceptible
FP163	Clinical	Case 37	wildtype	Susceptible	Susceptible
FP166	Clinical	Case 37	wildtype	Susceptible	Susceptible
FP171	Clinical	Case 37	wildtype	Susceptible	Susceptible
FP173	Clinical	Case 37	wildtype	Susceptible	Susceptible
FP106	Clinical	Case 38	G448S	Resistant	Susceptible
FP107	Clinical	Case 38	G448S	Resistant	Susceptible
FP122	Clinical	Case 38	G448S	Susceptible	Susceptible
FP123	Clinical	Case 38	G448S	Susceptible	Susceptible
FP124	Clinical	Case 38	G448S	Resistant	Susceptible
FP126	Clinical	Case 38	G448S	Resistant	Susceptible
FP128	Clinical	Case 38	G448S	Susceptible	Susceptible
FP129	Clinical	Case 38	G448S	Susceptible	Susceptible
FP130	Clinical	Case 38	G448S	Resistant	Susceptible
FP168	Clinical	Case 38	G448S	Resistant	Susceptible
C320	Clinical	Case 39	M172V/F46Y	Resistant	Unknown
C321	Clinical	Case 39	TR34/L98H	Resistant	Resistant
C322	Clinical	Case 39	TR34/L98H	Resistant	Resistant
FP131	Clinical	Case 39	TR34/L98H	Resistant	Resistant
FP132	Clinical	Case 39	TR34/L98H	Susceptible	Resistant
FP133	Clinical	Case 39	TR34/L98H	Resistant	Resistant
FP167	Clinical	Case 39	TR34/L98H	Resistant	Susceptible
C324	Clinical	Case 4	wildtype	Susceptible	Unknown
C325	Clinical	Case 4	wildtype	Susceptible	Susceptible
C326	Clinical	Case 4	wildtype	Susceptible	Unknown
C327	Clinical	Case 4	wildtype	Susceptible	Susceptible
FP154	Clinical	Case 40	wildtype	Susceptible	Susceptible
FP155	Clinical	Case 40	wildtype	Susceptible	Susceptible
FP156	Clinical	Case 40	wildtype	Susceptible	Susceptible
FP157	Clinical	Case 40	wildtype	Susceptible	Susceptible
FP142	Clinical	Case 41	D262Y	Susceptible	Susceptible
FP145	Clinical	Case 41	wildtype	Susceptible	Susceptible
FP146	Clinical	Case 41	wildtype	Susceptible	Susceptible
FP032	Clinical	Case 42	wildtype	Susceptible	Resistant
FP033	Clinical	Case 42	wildtype	Susceptible	Resistant
FP149	Clinical	Case 42	wildtype	Susceptible	Susceptible
FP149_SR	Clinical	Case 42	wildtype	Susceptible	Susceptible
FP150	Clinical	Case 42	wildtype	Susceptible	Susceptible
FP151	Clinical	Case 42	M172V/F46Y	Susceptible	Susceptible
FP159	Clinical	Case 42	wildtype	Susceptible	Susceptible
FP160	Clinical	Case 42	wildtype	Susceptible	Susceptible
FP134	Clinical	Case 43	TR34/L98H	Resistant	Resistant
FP135	Clinical	Case 43	TR34/L98H	Resistant	Resistant
FP136	Clinical	Case 43	TR34/L98H	Resistant	Resistant
FP161	Clinical	Case 43	wildtype	Susceptible	Susceptible
FP170	Clinical	Case 43	wildtype	Susceptible	Susceptible
FP034	Clinical	Case 44	wildtype	Susceptible	Susceptible
FP035	Clinical	Case 44	wildtype	Susceptible	Susceptible
FP036	Clinical	Case 44	D262Y	Susceptible	Susceptible
FP037	Clinical	Case 44	wildtype	Susceptible	Susceptible
FP038	Clinical	Case 44	wildtype	Susceptible	Susceptible
FP039	Clinical	Case 44	D262Y	Susceptible	Susceptible
FP041	Clinical	Case 44	wildtype	Susceptible	Susceptible
FP043	Clinical	Case 44	D262Y	Susceptible	Susceptible
FP044	Clinical	Case 44	D262Y	Susceptible	Susceptible
FP147	Clinical	Case 44	wildtype	Susceptible	Susceptible
FP148	Clinical	Case 44	wildtype	Susceptible	Susceptible
FP165	Clinical	Case 44	wildtype	Susceptible	Susceptible
C331	Clinical	Case 5	wildtype	Susceptible	Susceptible
C332	Clinical	Case 5	wildtype	Resistant	Resistant
C362	Clinical	Case 5	wildtype	Susceptible	Unknown
C380	Clinical	Case 5	wildtype	Susceptible	Susceptible
C336	Clinical	Case 6	wildtype	Susceptible	Unknown
C337	Clinical	Case 6	wildtype	Resistant	Resistant
C338	Clinical	Case 6	wildtype	Resistant	Unknown
FP164	Clinical	Case 6	TR34/L98H	Resistant	Unknown
C118	Clinical	Case 7	wildtype	Resistant	Resistant
C119	Clinical	Case 7	wildtype	Resistant	Unknown
C339	Clinical	Case 7	wildtype	Resistant	Unknown
C340	Clinical	Case 7	wildtype	Resistant	Resistant
C341	Clinical	Case 7	wildtype	Susceptible	Unknown
C342	Clinical	Case 7	wildtype	Resistant	Unknown
C343	Clinical	Case 7	wildtype	Susceptible	Susceptible
C344	Clinical	Case 7	wildtype	Susceptible	Unknown
C350	Clinical	Case 8	wildtype	Susceptible	Susceptible
C351	Clinical	Case 8	M220K	Susceptible	Susceptible
C352	Clinical	Case 8	M220K	Susceptible	Susceptible
C353	Clinical	Case 8	M220K	Susceptible	Susceptible
C383	Clinical	Case 8	wildtype	Susceptible	Unknown
C354	Clinical	Case 9	wildtype	Susceptible	Unknown
C355	Clinical	Case 9	wildtype	Susceptible	Susceptible
C100	Clinical	UK_clinical	wildtype	Resistant	Unknown
C101	Clinical	UK_clinical	TR34/L98H	Resistant	Unknown
C102	Clinical	UK_clinical	G54R	Resistant	Unknown
C103	Clinical	UK_clinical	G54E	Resistant	Unknown
C104	Clinical	UK_clinical	TR34/L98H	Resistant	Unknown
C105	Clinical	UK_clinical	TR34/L98H	Resistant	Resistant
C108	Clinical	UK_clinical	G54W	Resistant	Unknown
C109	Clinical	UK_clinical	D430G	Resistant	Unknown
C110	Clinical	UK_clinical	Q351K	Resistant	Unknown
C116	Clinical	UK_clinical	TR34/L98H	Resistant	Unknown
C120	Clinical	UK_clinical	P216L	Resistant	Unknown
C122	Clinical	UK_clinical	G54W	Resistant	Unknown
C123	Clinical	UK_clinical	TR34/L98H	Resistant	Unknown
C125	Clinical	UK_clinical	TR34/L98H	Resistant	Unknown
C126	Clinical	UK_clinical	TR34/L98H	Resistant	Unknown
C128	Clinical	UK_clinical	wildtype	Susceptible	Unknown
C129	Clinical	UK_clinical	wildtype	Susceptible	Unknown
C130	Clinical	UK_clinical	wildtype	Resistant	Unknown
C131	Clinical	UK_clinical	TR34/L98H	Resistant	Unknown
C132	Clinical	UK_clinical	TR34/L98H	Resistant	Unknown
C133	Clinical	UK_clinical	TR34/L98H	Resistant	Unknown
C134	Clinical	UK_clinical	wildtype	Susceptible	Unknown
C135	Clinical	UK_clinical	wildtype	Resistant	Unknown
C136	Clinical	UK_clinical	wildtype	Resistant	Unknown
C137	Clinical	UK_clinical	M172V/F46Y	Resistant	Resistant
C138	Clinical	UK_clinical	M172V/F46Y	Resistant	Resistant
C139	Clinical	UK_clinical	M172V/F46Y	Resistant	Resistant
C140	Clinical	UK_clinical	TR34/L98H/T289A/I364V/G448S	Resistant	Resistant
C141	Clinical	UK_clinical	TR34/L98H	Resistant	Resistant
C142	Clinical	UK_clinical	TR34/L98H	Resistant	Resistant
C143	Clinical	UK_clinical	TR34/L98H	Resistant	Resistant
C144	Clinical	UK_clinical	M220I	Resistant	Unknown
C145	Clinical	UK_clinical	G54W	Resistant	Unknown
C157	Clinical	UK_clinical	M172V/F46Y	Susceptible	Susceptible
C159	Clinical	UK_clinical	wildtype	Susceptible	Unknown
C160	Clinical	UK_clinical	wildtype	Susceptible	Unknown
C161	Clinical	UK_clinical	wildtype	Susceptible	Unknown
C162	Clinical	UK_clinical	wildtype	Susceptible	Resistant
C163	Clinical	UK_clinical	wildtype	Susceptible	Unknown
C164	Clinical	UK_clinical	wildtype	Susceptible	Susceptible
C165	Clinical	UK_clinical	M172V/F46Y	Susceptible	Susceptible
C166	Clinical	UK_clinical	wildtype	Susceptible	Unknown
C167	Clinical	UK_clinical	wildtype	Susceptible	Unknown
C168	Clinical	UK_clinical	wildtype	Susceptible	Unknown
C169	Clinical	UK_clinical	M172V/F46Y	Susceptible	Unknown
C170	Clinical	UK_clinical	wildtype	Susceptible	Unknown
C171	Clinical	UK_clinical	G54R	Resistant	Unknown
C172	Clinical	UK_clinical	P216L	Susceptible	Unknown
C173	Clinical	UK_clinical	wildtype	Susceptible	Resistant
C174	Clinical	UK_clinical	wildtype	Susceptible	Unknown
C175	Clinical	UK_clinical	wildtype	Susceptible	Unknown
C191	Clinical	UK_clinical	TR34/L98H	Susceptible	Unknown
C192	Clinical	UK_clinical	TR34/L98H	Susceptible	Unknown
C193	Clinical	UK_clinical	M172V/F46Y	Unknown	Unknown
C194	Clinical	UK_clinical	TR34/L98H	Resistant	Unknown
C195	Clinical	UK_clinical	TR46/Y121F/T289A	Unknown	Unknown
C196	Clinical	UK_clinical	TR34/L98H/M172V/F46Y	Susceptible	Unknown
C197	Clinical	UK_clinical	TR46/Y121F/T289A	Resistant	Unknown
C198	Clinical	UK_clinical	G54R	Resistant	Unknown
C199	Clinical	UK_clinical	wildtype	Unknown	Unknown
C200	Clinical	UK_clinical	M172V/F46Y	Susceptible	Unknown
C307	Clinical	UK_clinical	TR34/L98H	Resistant	Resistant
C34	Clinical	UK_clinical	TR34/L98H	Susceptible	Susceptible
C35	Clinical	UK_clinical	TR34/L98H	Susceptible	Unknown
C36	Clinical	UK_clinical	M172V/F46Y	Susceptible	Unknown
C37	Clinical	UK_clinical	wildtype	Susceptible	Unknown
C38	Clinical	UK_clinical	wildtype	Susceptible	Unknown
C39	Clinical	UK_clinical	wildtype	Susceptible	Unknown
C40	Clinical	UK_clinical	wildtype	Susceptible	Susceptible
C401	Clinical	UK_clinical	M172V/F46Y	Unknown	Unknown
C41	Clinical	UK_clinical	wildtype	Susceptible	Unknown
C42	Clinical	UK_clinical	wildtype	Susceptible	Unknown
C422	Clinical	UK_clinical	wildtype	Unknown	Susceptible
C423	Clinical	UK_clinical	wildtype	Unknown	Susceptible
C424	Clinical	UK_clinical	wildtype	Susceptible	Susceptible
C425	Clinical	UK_clinical	wildtype	Unknown	Susceptible
C426	Clinical	UK_clinical	wildtype	Unknown	Unknown
C427	Clinical	UK_clinical	wildtype	Unknown	Unknown
C428	Clinical	UK_clinical	wildtype	Unknown	Unknown
C429	Clinical	UK_clinical	wildtype	Unknown	Unknown
C43	Clinical	UK_clinical	wildtype	Unknown	Unknown
C430	Clinical	UK_clinical	wildtype	Unknown	Unknown
C431	Clinical	UK_clinical	wildtype	Unknown	Unknown
C432	Clinical	UK_clinical	wildtype	Unknown	Unknown
C433	Clinical	UK_clinical	wildtype	Unknown	Unknown
C434	Clinical	UK_clinical	wildtype	Unknown	Unknown
C435	Clinical	UK_clinical	wildtype	Unknown	Unknown
C436	Clinical	UK_clinical	wildtype	Unknown	Unknown
C437	Clinical	UK_clinical	M172V/F46Y	Unknown	Unknown
C438	Clinical	UK_clinical	TR34/L98H	Unknown	Unknown
C439	Clinical	UK_clinical	wildtype	Unknown	Unknown
C44	Clinical	UK_clinical	M172V/F46Y	Unknown	Unknown
C440	Clinical	UK_clinical	M172V/F46Y	Unknown	Unknown
C441	Clinical	UK_clinical	TR34/L98H	Unknown	Unknown
C442	Clinical	UK_clinical	/L98H	Unknown	Unknown
C443	Clinical	UK_clinical	wildtype	Unknown	Unknown
C444	Clinical	UK_clinical	/L98H	Unknown	Unknown
C45	Clinical	UK_clinical	wildtype	Susceptible	Unknown
C46	Clinical	UK_clinical	wildtype	Susceptible	Unknown
C47	Clinical	UK_clinical	M172V/F46Y	Susceptible	Unknown
C48	Clinical	UK_clinical	wildtype	Susceptible	Unknown
C49	Clinical	UK_clinical	wildtype	Susceptible	Unknown
C50	Clinical	UK_clinical	wildtype	Susceptible	Unknown
C51	Clinical	UK_clinical	wildtype	Susceptible	Unknown
C52	Clinical	UK_clinical	wildtype	Susceptible	Unknown
C53	Clinical	UK_clinical	wildtype	Susceptible	Unknown
C54	Clinical	UK_clinical	M172V/F46Y	Susceptible	Unknown
C55	Clinical	UK_clinical	wildtype	Susceptible	Unknown
C56	Clinical	UK_clinical	wildtype	Susceptible	Unknown
C57	Clinical	UK_clinical	wildtype	Susceptible	Unknown
C58	Clinical	UK_clinical	wildtype	Susceptible	Unknown
C59	Clinical	UK_clinical	wildtype	Susceptible	Unknown
C60	Clinical	UK_clinical	wildtype	Susceptible	Unknown
C61	Clinical	UK_clinical	wildtype	Susceptible	Unknown
C611	Clinical	UK_clinical	wildtype	Unknown	Unknown
C612	Clinical	UK_clinical	M172V/F46Y	Unknown	Unknown
C62	Clinical	UK_clinical	wildtype	Susceptible	Unknown
C63	Clinical	UK_clinical	wildtype	Susceptible	Unknown
C64	Clinical	UK_clinical	wildtype	Susceptible	Unknown
C65	Clinical	UK_clinical	wildtype	Susceptible	Unknown
C66	Clinical	UK_clinical	wildtype	Susceptible	Unknown
C67	Clinical	UK_clinical	wildtype	Susceptible	Unknown
C68	Clinical	UK_clinical	wildtype	Susceptible	Unknown
C69	Clinical	UK_clinical	TR34/L98H	Susceptible	Unknown
C70	Clinical	UK_clinical	TR34/L98H	Resistant	Unknown
C71	Clinical	UK_clinical	TR34/L98H	Resistant	Unknown
C72	Clinical	UK_clinical	wildtype	Resistant	Unknown
C73	Clinical	UK_clinical	wildtype	Susceptible	Unknown
C74	Clinical	UK_clinical	wildtype	Susceptible	Unknown
C75	Clinical	UK_clinical	wildtype	Susceptible	Unknown
C76	Clinical	UK_clinical	wildtype	Susceptible	Unknown
C77	Clinical	UK_clinical	wildtype	Susceptible	Unknown
C78	Clinical	UK_clinical	TR34/L98H	Resistant	Unknown
C79	Clinical	UK_clinical	TR34/L98H	Unknown	Unknown
C80	Clinical	UK_clinical	TR34/L98H	Resistant	Unknown
C81	Clinical	UK_clinical	M172V/F46Y	Resistant	Unknown
C82	Clinical	UK_clinical	TR34/L98H	Resistant	Susceptible
C85	Clinical	UK_clinical	TR34/L98H	Resistant	Susceptible
C86	Clinical	UK_clinical	TR34/L98H	Resistant	Unknown
C87	Clinical	UK_clinical	TR34/L98H	Resistant	Unknown
C88	Clinical	UK_clinical	TR34/L98H	Resistant	Susceptible
C89	Clinical	UK_clinical	TR34/L98H	Resistant	Resistant
C90	Clinical	UK_clinical	TR34/L98H	Resistant	Resistant
C91	Clinical	UK_clinical	TR34/L98H	Resistant	Unknown
C92	Clinical	UK_clinical	TR34/L98H	Resistant	Unknown
C93	Clinical	UK_clinical	TR34/L98H	Resistant	Unknown
C94	Clinical	UK_clinical	TR34/L98H	Resistant	Resistant
C95	Clinical	UK_clinical	wildtype	Susceptible	Unknown
C96	Clinical	UK_clinical	TR34/L98H	Resistant	Unknown
C97	Clinical	UK_clinical	TR34/L98H	Resistant	Unknown
C98	Clinical	UK_clinical	M172V/F46Y	Resistant	Unknown
C99	Clinical	UK_clinical	G448S	Resistant	Unknown
E10	UK_environment	Environmental	TR34/L98H	Resistant	Resistant
E107	UK_environment	Environmental	wildtype	Unknown	Unknown
E11	UK_environment	Environmental	TR34/L98H	Resistant	Resistant
E12	UK_environment	Environmental	TR34/L98H	Resistant	Resistant
E13	UK_environment	Environmental	TR34/L98H	Resistant	Resistant
E133	UK_environment	Environmental	wildtype	Unknown	Unknown
E136	UK_environment	Environmental	wildtype	Unknown	Unknown
E14	UK_environment	Environmental	M172V/F46Y	Resistant	Unknown
E15	UK_environment	Environmental	TR34/L98H	Resistant	Unknown
E16	UK_environment	Environmental	TR34/L98H	Resistant	Resistant
E17	UK_environment	Environmental	M172V/F46Y	Resistant	Unknown
E18	UK_environment	Environmental	TR34/L98H/F495I/S297T	Resistant	Unknown
E19	UK_environment	Environmental	TR34/L98H	Resistant	Unknown
E190	UK_environment	Environmental	TR34/L98H	Resistant	Unknown
E191	UK_environment	Environmental	M172V/F46Y	Resistant	Unknown
E192	UK_environment	Environmental	wildtype	Susceptible	Susceptible
E193	UK_environment	Environmental	wildtype	Susceptible	Unknown
E194	UK_environment	Environmental	wildtype	Susceptible	Susceptible
E195	UK_environment	Environmental	wildtype	Susceptible	Unknown
E20	UK_environment	Environmental	TR34/L98H	Resistant	Unknown
E201	UK_environment	Environmental	TR34/L98H	Resistant	Resistant
E202	UK_environment	Environmental	M172V/F46Y	Resistant	Resistant
E203	UK_environment	Environmental	M172V/F46Y	Resistant	Resistant
E204	UK_environment	Environmental	wildtype	Resistant	Unknown
E205	UK_environment	Environmental	TR34/L98H	Resistant	Unknown
E206	UK_environment	Environmental	M172V/F46Y	Resistant	Unknown
E21	UK_environment	Environmental	TR34/L98H	Resistant	Unknown
E22	UK_environment	Environmental	TR34/L98H	Resistant	Unknown
E223	UK_environment	Environmental	TR46/Y121F/T289A	Unknown	Unknown
E224	UK_environment	Environmental	TR46/Y121F/T289A	Unknown	Unknown
E226	UK_environment	Environmental	D262Y	Susceptible	Susceptible
E23	UK_environment	Environmental	TR34/L98H	Resistant	Unknown
E230	UK_environment	Environmental	M172V/F46Y	Unknown	Unknown
E231	UK_environment	Environmental	M172V/F46Y	Unknown	Unknown
E234	UK_environment	Environmental	M172V/F46Y	Unknown	Unknown
E24	UK_environment	Environmental	TR34/L98H	Resistant	Unknown
E242	UK_environment	Environmental	TR34/L98H	Resistant	Resistant
E247	UK_environment	Environmental	TR34/L98H/M172V/F46Y	Resistant	Resistant
E25	UK_environment	Environmental	TR34/L98H	Resistant	Unknown
E252	UK_environment	Environmental	TR46/Y121F/T289A	Resistant	Resistant
E253	UK_environment	Environmental	TR46/Y121F/T289A	Resistant	Resistant
E255	UK_environment	Environmental	TR46/Y121F/T289A	Resistant	Resistant
E26	UK_environment	Environmental	TR34/L98H/F495I/S297T	Resistant	Unknown
E262	UK_environment	Environmental	wildtype	Susceptible	Susceptible
E264	UK_environment	Environmental	wildtype	Susceptible	Susceptible
E265	UK_environment	Environmental	wildtype	Susceptible	Susceptible
E267	UK_environment	Environmental	wildtype	Unknown	Unknown
E268	UK_environment	Environmental	wildtype	Susceptible	Susceptible
E27	UK_environment	Environmental	TR34/L98H	Resistant	Unknown
E270	UK_environment	Environmental	wildtype	Unknown	Susceptible
E271	UK_environment	Environmental	wildtype	Susceptible	Susceptible
E275	UK_environment	Environmental	wildtype	Susceptible	Susceptible
E276	UK_environment	Environmental	wildtype	Unknown	Unknown
E28	UK_environment	Environmental	TR34/L98H	Resistant	Resistant
E280	UK_environment	Environmental	wildtype	Susceptible	Susceptible
E287	UK_environment	Environmental	F46Y	Susceptible	Unknown
E288	UK_environment	Environmental	TR46/Y121F/T289A	Resistant	Unknown
E289	UK_environment	Environmental	wildtype	Unknown	Unknown
E29	UK_environment	Environmental	TR34/L98H	Resistant	Resistant
E290	UK_environment	Environmental	TR34/L98H	Susceptible	Susceptible
E291	UK_environment	Environmental	wildtype	Resistant	Resistant
E292	UK_environment	Environmental	F46Y	Unknown	Unknown
E293	UK_environment	Environmental	TR34/L98H	Resistant	Unknown
E294	UK_environment	Environmental	wildtype	Susceptible	Susceptible
E295	UK_environment	Environmental	wildtype	Susceptible	Unknown
E296	UK_environment	Environmental	TR34/L98H	Resistant	Unknown
E297	UK_environment	Environmental	wildtype	Susceptible	Unknown
E298	UK_environment	Environmental	TR34/L98H	Resistant	Unknown
E299	UK_environment	Environmental	wildtype	Unknown	Unknown
E30	UK_environment	Environmental	TR34/L98H	Resistant	Resistant
E300	UK_environment	Environmental	wildtype	Susceptible	Susceptible
E301	UK_environment	Environmental	wildtype	Susceptible	Unknown
E302	UK_environment	Environmental	TR34/L98H	Resistant	Unknown
E303	UK_environment	Environmental	wildtype	Susceptible	Unknown
E304	UK_environment	Environmental	TR34/L98H	Resistant	Unknown
E305	UK_environment	Environmental	M172V/F46Y	Resistant	Unknown
E306	UK_environment	Environmental	TR34/L98H	Resistant	Resistant
E307	UK_environment	Environmental	TR34/L98H	Resistant	Resistant
E308	UK_environment	Environmental	wildtype	Susceptible	Unknown
E309	UK_environment	Environmental	TR34/L98H	Resistant	Resistant
E31	UK_environment	Environmental	TR34/L98H	Resistant	Unknown
E311	UK_environment	Environmental	wildtype	Susceptible	Susceptible
E312	UK_environment	Environmental	wildtype	Resistant	Unknown
E313	UK_environment	Environmental	wildtype	Unknown	Unknown
E315	UK_environment	Environmental	TR34/L98H	Resistant	Unknown
E316	UK_environment	Environmental	TR34/L98H/F46Y	Resistant	Unknown
E317	UK_environment	Environmental	wildtype	Susceptible	Unknown
E318	UK_environment	Environmental	TR34/L98H/M172V	Resistant	Unknown
E32	UK_environment	Environmental	TR34/L98H	Resistant	Unknown
E321	UK_environment	Environmental	F46Y	Susceptible	Unknown
E322	UK_environment	Environmental	TR34/L98H/F46Y	Resistant	Unknown
E323	UK_environment	Environmental	TR34/L98H	Resistant	Resistant
E324	UK_environment	Environmental	TR34/L98H/F46Y	Resistant	Resistant
E325	UK_environment	Environmental	TR34/L98H	Resistant	Resistant
E326	UK_environment	Environmental	M172V/F46Y	Susceptible	Susceptible
E327	UK_environment	Environmental	F46Y	Resistant	Resistant
E329	UK_environment	Environmental	wildtype	Susceptible	Susceptible
E33	UK_environment	Environmental	G54R	Resistant	Unknown
E34	UK_environment	Environmental	TR34/L98H/M172V/F46Y	Resistant	Unknown
E342	UK_environment	Environmental	TR34/L98H/F46Y	Resistant	Resistant
E343	UK_environment	Environmental	wildtype	Susceptible	Unknown
E344	UK_environment	Environmental	wildtype	Unknown	Unknown
E345	UK_environment	Environmental	D262Y	Susceptible	Unknown
E346	UK_environment	Environmental	F46Y	Susceptible	Unknown
E347	UK_environment	Environmental	TR34/L98H	Resistant	Unknown
E348	UK_environment	Environmental	F46Y	Susceptible	Resistant
E349	UK_environment	Environmental	TR34/L98H/F46Y	Resistant	Unknown
E35	UK_environment	Environmental	TR34/L98H	Resistant	Unknown
E350	UK_environment	Environmental	wildtype	Susceptible	Susceptible
E351	UK_environment	Environmental	wildtype	Susceptible	Susceptible
E352	UK_environment	Environmental	wildtype	Unknown	Unknown
E353	UK_environment	Environmental	TR34/L98H/F46Y	Resistant	Unknown
E354	UK_environment	Environmental	wildtype	Susceptible	Unknown
E355	UK_environment	Environmental	TR34/L98H	Resistant	Resistant
E356	UK_environment	Environmental	wildtype	Susceptible	Susceptible
E357	UK_environment	Environmental	TR34/L98H	Resistant	Resistant
E359	UK_environment	Environmental	TR34/L98H	Resistant	Resistant
E36	UK_environment	Environmental	TR34/L98H	Resistant	Unknown
E360	UK_environment	Environmental	wildtype	Unknown	Unknown
E361	UK_environment	Environmental	wildtype	Susceptible	Susceptible
E362	UK_environment	Environmental	wildtype	Susceptible	Unknown
E364	UK_environment	Environmental	TR34/L98H	Resistant	Resistant
E365	UK_environment	Environmental	wildtype	Resistant	Susceptible
E37	UK_environment	Environmental	TR34/L98H	Resistant	Unknown
E371	UK_environment	Environmental	wildtype	Unknown	Unknown
E372	UK_environment	Environmental	wildtype	Unknown	Unknown
E373	UK_environment	Environmental	TR34/F46Y	Resistant	Resistant
E374	UK_environment	Environmental	TR34/L98H	Resistant	Unknown
E375	UK_environment	Environmental	wildtype	Resistant	Susceptible
E376	UK_environment	Environmental	TR34/L98H	Resistant	Resistant
E377	UK_environment	Environmental	wildtype	Susceptible	Susceptible
E378	UK_environment	Environmental	wildtype	Unknown	Unknown
E379	UK_environment	Environmental	wildtype	Resistant	Unknown
E38	UK_environment	Environmental	TR34/L98H	Resistant	Unknown
E380	UK_environment	Environmental	TR34/L98H	Resistant	Resistant
E381	UK_environment	Environmental	TR34/L98H	Resistant	Resistant
E382	UK_environment	Environmental	TR34/L98H	Resistant	Resistant
E383	UK_environment	Environmental	M172V/F46Y	Resistant	Resistant
E385	UK_environment	Environmental	TR34/L98H	Resistant	Resistant
E386	UK_environment	Environmental	TR34/L98H	Resistant	Unknown
E387	UK_environment	Environmental	wildtype	Susceptible	Susceptible
E388	UK_environment	Environmental	wildtype	Susceptible	Unknown
E389	UK_environment	Environmental	TR34/L98H	Unknown	Unknown
E39	UK_environment	Environmental	TR34/L98H	Unknown	Resistant
E390	UK_environment	Environmental	TR34/L98H	Unknown	Unknown
E391	UK_environment	Environmental	TR34/L98H	Unknown	Unknown
E392	UK_environment	Environmental	/L98H	Unknown	Unknown
E393	UK_environment	Environmental	/L98H	Unknown	Unknown
E394	UK_environment	Environmental	/L98H	Unknown	Unknown
E395	UK_environment	Environmental	/L98H	Unknown	Unknown
E396	UK_environment	Environmental	/L98H	Unknown	Unknown
E397	UK_environment	Environmental	/L98H	Unknown	Unknown
E398	UK_environment	Environmental	/L98H/F46Y	Unknown	Unknown
E399	UK_environment	Environmental	M172V/F46Y	Unknown	Unknown
E40	UK_environment	Environmental	TR46/Y121F/T289A	Unknown	Resistant
E400	UK_environment	Environmental	/L98H	Unknown	Unknown
E41	UK_environment	Environmental	M172V/F46Y	Susceptible	Resistant
E42	UK_environment	Environmental	M172V/F46Y	Resistant	Resistant
E43	UK_environment	Environmental	TR34/L98H/F46Y	Resistant	Resistant
E438	UK_environment	Environmental	TR46/Y121F/T289A/I364V/S363P/G448S	Resistant	Susceptible
E439	UK_environment	Environmental	M172V/F46Y	Unknown	Unknown
E44	UK_environment	Environmental	/Y121F/T289A/G448S	Unknown	Unknown
E440	UK_environment	Environmental	wildtype	Unknown	Unknown
E441	UK_environment	Environmental	TR34/L98H	Resistant	Unknown
E442	UK_environment	Environmental	M172V/F46Y	Resistant	Unknown
E443	UK_environment	Environmental	M172V/F46Y	Susceptible	Resistant
E444	UK_environment	Environmental	wildtype	Unknown	Unknown
E445	UK_environment	Environmental	M172V/F46Y	Resistant	Unknown
E446	UK_environment	Environmental	M172V/F46Y	Susceptible	Unknown
E447	UK_environment	Environmental	TR34/L98H/F46Y	Resistant	Unknown
E448	UK_environment	Environmental	TR34/L98H	Unknown	Unknown
E449	UK_environment	Environmental	TR34/L98H	Unknown	Resistant
E45	UK_environment	Environmental	TR34/L98H	Resistant	Resistant
E450	UK_environment	Environmental	TR34/L98H	Resistant	Unknown
E451	UK_environment	Environmental	TR34/L98H	Resistant	Resistant
E453	UK_environment	Environmental	wildtype	Susceptible	Resistant
E454	UK_environment	Environmental	I242V	Susceptible	Susceptible
E455	UK_environment	Environmental	I242V	Susceptible	Susceptible
E456	UK_environment	Environmental	I242V	Susceptible	Resistant
E457	UK_environment	Environmental	wildtype	Susceptible	Unknown
E458	UK_environment	Environmental	I242V	Susceptible	Unknown
E459	UK_environment	Environmental	C270R	Unknown	Unknown
E46	UK_environment	Environmental	TR46/Y121F/T289A	Resistant	Resistant
E460	UK_environment	Environmental	TR46/Y121F/T289A	Resistant	Resistant
E461	UK_environment	Environmental	TR34/L98H/T289A/I364V/G448S	Resistant	Unknown
E462	UK_environment	Environmental	M172V/F46Y	Resistant	Resistant
E463	UK_environment	Environmental	/Y121F/T289A/I364V/S363P/G448S	Resistant	Resistant
E464	UK_environment	Environmental	TR46/Y121F/T289A/I364V/S363P/G448S	Resistant	Unknown
E465	UK_environment	Environmental	TR46/Y121F/T289A/I364V/S363P/G448S	Resistant	Resistant
E466	UK_environment	Environmental	TR46/Y121F/T289A/I364V/S363P/G448S	Resistant	Resistant
E467	UK_environment	Environmental	D430G	Resistant	Resistant
E468	UK_environment	Environmental	D430G	Resistant	Resistant
E469	UK_environment	Environmental	D430G	Resistant	Resistant
E470	UK_environment	Environmental	D430G	Resistant	Resistant
E471	UK_environment	Environmental	TR46/Y121F/T289A/I364V/S363P/G448S	Resistant	Resistant
E472	UK_environment	Environmental	D430G	Resistant	Resistant
E473	UK_environment	Environmental	/L98H	Resistant	Unknown
E474	UK_environment	Environmental	/L98H	Unknown	Unknown
E475	UK_environment	Environmental	M172V/F46Y	Resistant	Unknown
E476	UK_environment	Environmental	M172V/F46Y	Resistant	Unknown
E477	UK_environment	Environmental	M172V/F46Y	Resistant	Unknown
E478	UK_environment	Environmental	TR46/Y121F/T289A	Resistant	Resistant
E479	UK_environment	Environmental	TR46/Y121F/T289A	Resistant	Unknown
E48	UK_environment	Environmental	/Y121F/T289A/G448S	Unknown	Unknown
E480	UK_environment	Environmental	TR34/L98H/T289A/I364V/G448S	Resistant	Resistant
E481	UK_environment	Environmental	TR34/L98H/T289A/I364V/G448S	Resistant	Unknown
E482	UK_environment	Environmental	F46Y	Resistant	Resistant
E483	UK_environment	Environmental	TR46/Y121F/T289A	Resistant	Resistant
E484	UK_environment	Environmental	TR46/Y121F/T289A	Resistant	Unknown
E485	UK_environment	Environmental	TR46/Y121F/T289A/G448S	Resistant	Unknown
E486	UK_environment	Environmental	TR34/L98H	Unknown	Unknown
E487	UK_environment	Environmental	TR34/L98H	Resistant	Unknown
E488	UK_environment	Environmental	TR34/L98H	Susceptible	Unknown
E489	UK_environment	Environmental	TR46/Y121F/T289A	Resistant	Unknown
E49	UK_environment	Environmental	TR34/L98H	Unknown	Unknown
E490	UK_environment	Environmental	TR34/L98H	Resistant	Unknown
E491	UK_environment	Environmental	wildtype	Unknown	Unknown
E492	UK_environment	Environmental	wildtype	Unknown	Unknown
E493	UK_environment	Environmental	wildtype	Unknown	Unknown
E494	UK_environment	Environmental	wildtype	Susceptible	Susceptible
E495	UK_environment	Environmental	I242V	Susceptible	Resistant
E497	UK_environment	Environmental	I242V	Susceptible	Resistant
E498	UK_environment	Environmental	wildtype	Susceptible	Unknown
E499	UK_environment	Environmental	wildtype	Resistant	Unknown
E50	UK_environment	Environmental	TR46/Y121F/T289A	Unknown	Resistant
E500	UK_environment	Environmental	/Y121F/T289A/G448S/M172V	Unknown	Unknown
E501	UK_environment	Environmental	M172V/F46Y	Unknown	Unknown
E502	UK_environment	Environmental	TR34/L98H	Unknown	Unknown
E503	UK_environment	Environmental	wildtype	Unknown	Unknown
E505	UK_environment	Environmental	wildtype	Unknown	Unknown
E506	UK_environment	Environmental	/L98H	Unknown	Unknown
E507	UK_environment	Environmental	/L98H	Unknown	Unknown
E508	UK_environment	Environmental	/L98H	Unknown	Unknown
E509	UK_environment	Environmental	/L98H	Unknown	Unknown
E510	UK_environment	Environmental	/L98H	Unknown	Unknown
E511	UK_environment	Environmental	/L98H	Unknown	Unknown
E52	UK_environment	Environmental	wildtype	Unknown	Unknown
E528	UK_environment	Environmental	wildtype	Unknown	Unknown
E529	UK_environment	Environmental	M172V/F46Y	Unknown	Unknown
E53	UK_environment	Environmental	M172V/F46Y	Unknown	Unknown
E530	UK_environment	Environmental	TR34/L98H	Unknown	Unknown
E81	UK_environment	Environmental	wildtype	Unknown	Unknown
E82	UK_environment	Environmental	wildtype	Unknown	Unknown
E83	UK_environment	Environmental	wildtype	Unknown	Unknown
E84	UK_environment	Environmental	wildtype	Unknown	Unknown
E9	UK_environment	Environmental	TR34/L98H	Resistant	Resistant
FH001	Home_environment	Case 37	wildtype	Susceptible	Susceptible
FH002	Home_environment	Case 42	wildtype	Susceptible	Susceptible
FH003	Home_environment	Case 37	wildtype	Susceptible	Susceptible
FH004	Home_environment	Case 35	wildtype	Susceptible	Susceptible
FH005	Home_environment	Case 42	wildtype	Susceptible	Susceptible
FH006	Home_environment	Case 42	wildtype	Susceptible	Susceptible
FH007	Home_environment	Case 37	wildtype	Susceptible	Susceptible
FH008	Home_environment	Case 42	wildtype	Susceptible	Susceptible
FH009	Home_environment	Case 42	wildtype	Susceptible	Susceptible
FH010	Home_environment	Case 42	wildtype	Susceptible	Susceptible
FH011	Home_environment	Case 42	wildtype	Susceptible	Susceptible
FH012	Home_environment	Case 31	wildtype	Susceptible	Susceptible
FH013	Home_environment	Case 42	wildtype	Susceptible	Susceptible
FH014	Home_environment	Case 32	wildtype	Susceptible	Susceptible
FH015	Home_environment	Case 32	wildtype	Susceptible	Susceptible
FH016	Home_environment	Case 32	wildtype	Susceptible	Susceptible
FH017	Home_environment	Case 35	wildtype	Susceptible	Susceptible
FH018	Home_environment	Case 32	wildtype	Susceptible	Susceptible
FH019	Home_environment	Case 32	M172V/F46Y	Susceptible	Susceptible
FH020	Home_environment	Case 32	wildtype	Susceptible	Susceptible
FH021	Home_environment	Case 32	wildtype	Susceptible	Susceptible
FH022	Home_environment	Case 32	M172V/F46Y	Susceptible	Susceptible
FH023	Home_environment	Case 35	TR34/L98H	Resistant	Resistant
FH024	Home_environment	Case 38	wildtype	Susceptible	Susceptible
FH025	Home_environment	Case 38	M172V/F46Y	Susceptible	Susceptible
FH026	Home_environment	Case 38	wildtype	Susceptible	Susceptible
FH027	Home_environment	Case 37	wildtype	Susceptible	Susceptible
FH028	Home_environment	Case 32	wildtype	Susceptible	Susceptible
FH029	Home_environment	Case 32	wildtype	Susceptible	Susceptible
FH030	Home_environment	Case 33	M172V/F46Y	Susceptible	Susceptible
FH031	Home_environment	Case 38	M172V/F46Y	Susceptible	Susceptible
FH032	Home_environment	Case 42	wildtype	Susceptible	Susceptible
FH033	Home_environment	Case 37	wildtype	Susceptible	Susceptible
FH034	Home_environment	Case 37	M172V/F46Y	Susceptible	Susceptible
FH035	Home_environment	Case 42	wildtype	Susceptible	Susceptible
FH037	Home_environment	Case 42	/Y121F/T289A/I364V/S363P/G448S	Resistant	Resistant
FH038	Home_environment	Case 37	wildtype	Susceptible	Susceptible
FH039	Home_environment	Case 42	wildtype	Susceptible	Susceptible
FH040	Home_environment	Case 38	wildtype	Susceptible	Susceptible
FH041	Home_environment	Case 32	wildtype	Susceptible	Resistant
FH042	Home_environment	Case 32	M172V/F46Y	Susceptible	Susceptible
FH043	Home_environment	Case 32	/L98H	Resistant	Resistant
FH044	Home_environment	Case 34	/L98H	Resistant	Resistant
FH045	Home_environment	Case 34	wildtype	Susceptible	Susceptible
FH046	Home_environment	Case 60	M172V/F46Y	Susceptible	Susceptible
FH047	Home_environment	Case 35	wildtype	Susceptible	Susceptible
FH048	Home_environment	Case 42	D262Y	Susceptible	Susceptible
FH049	Home_environment	Case 34	wildtype	Susceptible	Susceptible
FH050	Home_environment	Case 34	M172V/F46Y	Susceptible	Susceptible
FH051	Home_environment	Case 37	wildtype	Susceptible	Susceptible
FH052	Home_environment	Case 42	M172V/F46Y	Resistant	Resistant
FH053	Home_environment	Case 37	wildtype	Susceptible	Susceptible
FH054	Home_environment	Case 32	M172V/F46Y	Susceptible	Susceptible
FH055	Home_environment	Case 61	M172V/F46Y	Susceptible	Susceptible
FH056	Home_environment	Case 61	M172V/F46Y	Susceptible	Susceptible
FH057	Home_environment	Case 37	M172V/F46Y	Susceptible	Susceptible
FH058	Home_environment	Case 60	wildtype	Susceptible	Susceptible
FH059	Home_environment	Case 34	wildtype	Susceptible	Susceptible
FH060	Home_environment	Case 35	wildtype	Susceptible	Susceptible
FH061	Home_environment	Case 60	wildtype	Susceptible	Susceptible
FH062	Home_environment	Case 35	I242V	Susceptible	Susceptible
FH063	Home_environment	Case 60	wildtype	Susceptible	Susceptible
FH064	Home_environment	Case 34	wildtype	Susceptible	Susceptible
FH065	Home_environment	Case 42	wildtype	Susceptible	Susceptible
FH066	Home_environment	Case 37	M172V/F46Y	Susceptible	Susceptible
FH067	Home_environment	Case 42	/Y121F/T289A/I364V/S363P/G448S	Resistant	Resistant
FH068	Home_environment	Case 33	wildtype	Susceptible	Susceptible
FH069	Home_environment	Case 33	M172V/F46Y	Susceptible	Susceptible
FH070	Home_environment	Case 42	/Y121F/T289A/I364V/S363P/G448S	Resistant	Resistant
FH071	Home_environment	Case 35	/Y121F/T289A	Susceptible	Resistant
FH072	Home_environment	Case 35	M172V/F46Y	Susceptible	Resistant
FH073	Home_environment	Case 32	M172V/F46Y	Susceptible	Susceptible
FH074	Home_environment	Case 37	wildtype	Susceptible	Susceptible
FH075	Home_environment	Case 37	wildtype	Susceptible	Susceptible
FH076	Home_environment	Case 37	wildtype	Susceptible	Susceptible
FH077	Home_environment	Case 33	wildtype	Susceptible	Susceptible
FH078	Home_environment	Case 61	wildtype	Susceptible	Susceptible
FH079	Home_environment	Case 60	wildtype	Susceptible	Susceptible
FH080	Home_environment	Case 34	wildtype	Susceptible	Susceptible
FH081	Home_environment	Case 34	wildtype	Susceptible	Susceptible
FH082	Home_environment	Case 38	I242V	Susceptible	Susceptible
FH083	Home_environment	Case 34	wildtype	Susceptible	Susceptible
FH084	Home_environment	Case 38	wildtype	Susceptible	Susceptible
FH085	Home_environment	Case 33	wildtype	Susceptible	Susceptible
FH086	Home_environment	Case 33	wildtype	Susceptible	Susceptible
FH087	Home_environment	Case 42	wildtype	Susceptible	Susceptible
FH088	Home_environment	Case 38	M172V/F46Y	Susceptible	Susceptible
FH089	Home_environment	Case 33	wildtype	Susceptible	Susceptible
FH090	Home_environment	Case 34	wildtype	Susceptible	Susceptible
FH091	Home_environment	Case 34	wildtype	Susceptible	Susceptible
FH092	Home_environment	Case 34	wildtype	Susceptible	Susceptible
FH093	Home_environment	Case 42	M172V/F46Y	Susceptible	Susceptible
FH094	Home_environment	Case 33	wildtype	Susceptible	Susceptible
FH095	Home_environment	Case 34	wildtype	Susceptible	Susceptible
FH096	Home_environment	Case 42	wildtype	Susceptible	Susceptible
FH097	Home_environment	Case 34	M172V/F46Y	Susceptible	Susceptible
FH099	Home_environment	Case 35	/L98H	Susceptible	Resistant
FH100	Home_environment	Case 42	/Y121F/T289A/I364V/S363P/G448S	Susceptible	Susceptible
FH101	Home_environment	Case 35	wildtype	Susceptible	Susceptible
FH102	Home_environment	Case 42	wildtype	Susceptible	Susceptible
FH103	Home_environment	Case 34	wildtype	Susceptible	Susceptible
FN001	Environmental	Hospital_environmemt	TR34/L98H	Resistant	Resistant
FN002	Environmental	Hospital_environmemt	TR34/L98H	Resistant	Resistant
FN003	Environmental	Hospital_environmemt	D262Y	Susceptible	Susceptible
FN004	Environmental	Hospital_environmemt	wildtype	Susceptible	Resistant
FN005	Environmental	Hospital_environmemt	TR120	Susceptible	Resistant
FN006	Environmental	Hospital_environmemt	wildtype	Susceptible	Susceptible
FN007	Environmental	Hospital_environmemt	TR34/L98H	Resistant	Resistant
FN008	Environmental	Hospital_environmemt	M172V/F46Y	Susceptible	Resistant
FN009	Environmental	Hospital_environmemt	wildtype	Susceptible	Susceptible
FN010	Environmental	Hospital_environmemt	wildtype	Susceptible	Susceptible
FN011	Environmental	Hospital_environmemt	wildtype	Susceptible	Resistant
FN012	Environmental	Hospital_environmemt	wildtype	Susceptible	Susceptible
FN013	Environmental	Hospital_environmemt	A9T	Susceptible	Susceptible
FN014	Environmental	Hospital_environmemt	wildtype	Susceptible	Susceptible
FN015	Environmental	Hospital_environmemt	wildtype	Susceptible	Susceptible
FN016	Environmental	Hospital_environmemt	wildtype	Susceptible	Susceptible
FN017	Environmental	Hospital_environmemt	TR34/L98H	Resistant	Resistant
FN018	Environmental	Hospital_environmemt	M172V/F46Y	Susceptible	Susceptible
FN019	Environmental	Hospital_environmemt	TR34/L98H	Resistant	Resistant
FN020	Environmental	Hospital_environmemt	D262Y	Susceptible	Susceptible
FN021	Environmental	Hospital_environmemt	TR34/L98H	Resistant	Resistant
FN022	Environmental	Hospital_environmemt	TR34/L98H	Resistant	Resistant
FN023	Environmental	Hospital_environmemt	wildtype	Susceptible	Susceptible
FN024	Environmental	Hospital_environmemt	wildtype	Susceptible	Susceptible
FN025	Environmental	Hospital_environmemt	wildtype	Susceptible	Susceptible
FN026	Environmental	Hospital_environmemt	wildtype	Susceptible	Susceptible
FN027	Environmental	Hospital_environmemt	TR34/L98H	Resistant	Resistant
FN028	Environmental	Hospital_environmemt	wildtype	Susceptible	Susceptible
FN029	Environmental	Hospital_environmemt	M172V/F46Y	Susceptible	Susceptible
FN030	Environmental	Hospital_environmemt	M172V/F46Y	Susceptible	Resistant
FN031	Environmental	Hospital_environmemt	wildtype	Susceptible	Resistant
FN032	Environmental	Hospital_environmemt	wildtype	Susceptible	Susceptible
FN033	Environmental	Hospital_environmemt	wildtype	Susceptible	Susceptible
FN034	Environmental	Hospital_environmemt	wildtype	Susceptible	Susceptible
FN035	Environmental	Hospital_environmemt	wildtype	Susceptible	Susceptible
FN036	Environmental	Hospital_environmemt	wildtype	Susceptible	Susceptible
FN037	Environmental	Hospital_environmemt	wildtype	Susceptible	Susceptible
FN038	Environmental	Hospital_environmemt	wildtype	Susceptible	Susceptible
FN039	Environmental	Hospital_environmemt	wildtype	Susceptible	Susceptible
FN040	Environmental	Hospital_environmemt	wildtype	Susceptible	Susceptible
FN041	Environmental	Hospital_environmemt	wildtype	Susceptible	Susceptible
FN042	Environmental	Hospital_environmemt	wildtype	Susceptible	Resistant
FN043	Environmental	Hospital_environmemt	wildtype	Susceptible	Susceptible
FN044	Environmental	Hospital_environmemt	M172V/F46Y	Susceptible	Susceptible
FN045	Environmental	Hospital_environmemt	wildtype	Susceptible	Susceptible
FN046	Environmental	Hospital_environmemt	wildtype	Susceptible	Resistant
FN047	Environmental	Hospital_environmemt	wildtype	Susceptible	Susceptible
FN048	Environmental	Hospital_environmemt	wildtype	Susceptible	Susceptible
FN049	Environmental	Hospital_environmemt	I242V	Susceptible	Susceptible
FN050	Environmental	Hospital_environmemt	M172V/F46Y	Susceptible	Susceptible
FN051	Environmental	Hospital_environmemt	M172V/F46Y	Susceptible	Susceptible
FN052	Environmental	Hospital_environmemt	wildtype	Susceptible	Susceptible
FN053	Environmental	Hospital_environmemt	wildtype	Susceptible	Susceptible
FN054	Environmental	Hospital_environmemt	wildtype	Susceptible	Susceptible
FN055	Environmental	Hospital_environmemt	wildtype	Susceptible	Susceptible
FN056	Environmental	Hospital_environmemt	M172V/F46Y	Susceptible	Susceptible
FN057	Environmental	Hospital_environmemt	wildtype	Susceptible	Susceptible
FN058	Environmental	Hospital_environmemt	wildtype	Susceptible	Susceptible
FN059	Environmental	Hospital_environmemt	wildtype	Susceptible	Susceptible
FN060	Environmental	Hospital_environmemt	wildtype	Susceptible	Susceptible
FN061	Environmental	Hospital_environmemt	wildtype	Susceptible	Susceptible
FN062	Environmental	Hospital_environmemt	M172V/F46Y	Susceptible	Susceptible
FN063	Environmental	Hospital_environmemt	wildtype	Susceptible	Susceptible
FN064	Environmental	Hospital_environmemt	wildtype	Susceptible	Susceptible
FN065	Environmental	Hospital_environmemt	wildtype	Susceptible	Susceptible
FN066	Environmental	Hospital_environmemt	wildtype	Susceptible	Susceptible
FN067	Environmental	Hospital_environmemt	wildtype	Susceptible	Susceptible
FN068	Environmental	Hospital_environmemt	wildtype	Susceptible	Susceptible
FN069	Environmental	Hospital_environmemt	wildtype	Susceptible	Susceptible
FN070	Environmental	Hospital_environmemt	wildtype	Susceptible	Susceptible
FN071	Environmental	Hospital_environmemt	wildtype	Susceptible	Susceptible
FN072	Environmental	Hospital_environmemt	M172V/F46Y	Susceptible	Susceptible
FN073	Environmental	Hospital_environmemt	wildtype	Susceptible	Susceptible
FN074	Environmental	Hospital_environmemt	wildtype	Susceptible	Susceptible
FN075	Environmental	Hospital_environmemt	wildtype	Susceptible	Resistant
FN076	Environmental	Hospital_environmemt	wildtype	Susceptible	Susceptible
FN077	Environmental	Hospital_environmemt	M172V/F46Y	Susceptible	Susceptible
FN078	Environmental	Hospital_environmemt	G448S	Susceptible	Susceptible
FN079	Environmental	Hospital_environmemt	M172V/F46Y	Susceptible	Susceptible
FN080	Environmental	Hospital_environmemt	wildtype	Susceptible	Susceptible
FN081	Environmental	Hospital_environmemt	wildtype	Susceptible	Susceptible
FN082	Environmental	Hospital_environmemt	wildtype	Susceptible	Susceptible
FN083	Environmental	Hospital_environmemt	wildtype	Susceptible	Susceptible
FN084	Environmental	Hospital_environmemt	wildtype	Susceptible	Susceptible
FN085	Environmental	Hospital_environmemt	wildtype	Susceptible	Susceptible
FN086	Environmental	Hospital_environmemt	wildtype	Susceptible	Susceptible
FN087	Environmental	Hospital_environmemt	wildtype	Susceptible	Resistant
FN088	Environmental	Hospital_environmemt	wildtype	Susceptible	Susceptible
FN089	Environmental	Hospital_environmemt	wildtype	Susceptible	Susceptible
FN090	Environmental	Hospital_environmemt	wildtype	Susceptible	Susceptible
FN091	Environmental	Hospital_environmemt	M172V/F46Y	Susceptible	Resistant
FN092	Environmental	Hospital_environmemt	M172V/F46Y	Susceptible	Resistant
FN093	Environmental	Hospital_environmemt	M172V/F46Y	Susceptible	Susceptible
FN094	Environmental	Hospital_environmemt	M172V/F46Y	Susceptible	Susceptible
FN095	Environmental	Hospital_environmemt	wildtype	Susceptible	Susceptible
FN096	Environmental	Hospital_environmemt	wildtype	Susceptible	Susceptible
FN097	Environmental	Hospital_environmemt	wildtype	Susceptible	Susceptible
FN098	Environmental	Hospital_environmemt	TR34/L98H	Resistant	Resistant
FN099	Environmental	Hospital_environmemt	G448S	Susceptible	Susceptible
FN100	Environmental	Hospital_environmemt	wildtype	Susceptible	Susceptible
FN101	Environmental	Hospital_environmemt	wildtype	Susceptible	Susceptible
FN102	Environmental	Hospital_environmemt	wildtype	Susceptible	Susceptible
FN103	Environmental	Hospital_environmemt	D262Y	Susceptible	Susceptible
Af293	Reference	Reference	wildtype	Susceptible	Susceptible
Af293_1	Reference	Reference	wildtype	Susceptible	Susceptible
Af293_2	Reference	Reference	wildtype	Susceptible	Susceptible
Af293_3	Reference	Reference	wildtype	Susceptible	Susceptible
Af293_4	Reference	Reference	wildtype	Susceptible	Susceptible
Af293_5	Reference	Reference	wildtype	Susceptible	Susceptible
Af293_6	Reference	Reference	wildtype	Susceptible	Susceptible
Af293_7	Reference	Reference	wildtype	Susceptible	Susceptible
Af293_8	Reference	Reference	wildtype	Susceptible	Susceptible
Af293_9	Reference	Reference	wildtype	Susceptible	Susceptible
C106	Clinical	Single patient	G54W	Resistant	Unknown
C115	Clinical	Single patient	TR34/L98H	Resistant	Unknown
C121	Clinical	Single patient	M172V/F46Y	Resistant	Susceptible
C124	Clinical	Single patient	G54W	Resistant	Unknown
C127	Clinical	Single patient	P216L	Resistant	Unknown
C155	Clinical	Single patient	wildtype	Susceptible	Unknown
C156	Clinical	Single patient	wildtype	Susceptible	Unknown
C158	Clinical	Single patient	wildtype	Susceptible	Unknown
C306	Clinical	Single patient	TR34/L98H	Resistant	Resistant
C314	Clinical	Single patient	M172V/F46Y	Resistant	Resistant
C315	Clinical	Single patient	wildtype	Susceptible	Susceptible
C316	Clinical	Single patient	G54W	Resistant	Susceptible
C319	Clinical	Single patient	TR34/L98H	Resistant	Resistant
C323	Clinical	Single patient	TR34/L98H	Resistant	Unknown
C328	Clinical	Single patient	M172V/F46Y	Susceptible	Resistant
C330	Clinical	Single patient	TR34/L98H	Resistant	Unknown
C333	Clinical	Single patient	M172V/F46Y	Susceptible	Susceptible
C334	Clinical	Single patient	wildtype	Resistant	Unknown
C335	Clinical	Single patient	wildtype	Resistant	Resistant
C347	Clinical	Single patient	G434S	Susceptible	Unknown
C348	Clinical	Single patient	TR34/L98H	Susceptible	Unknown
C349	Clinical	Single patient	M172V/F46Y	Resistant	Resistant
C365	Clinical	Single patient	wildtype	Susceptible	Unknown
C366	Clinical	Single patient	wildtype	Susceptible	Susceptible
C367	Clinical	Single patient	wildtype	Susceptible	Unknown
C368	Clinical	Single patient	wildtype	Susceptible	Susceptible
C370	Clinical	Single patient	M172V/F46Y	Susceptible	Resistant
C371	Clinical	Single patient	wildtype	Susceptible	Susceptible
C372	Clinical	Single patient	G54W	Susceptible	Unknown
C373	Clinical	Single patient	wildtype	Susceptible	Unknown
C374	Clinical	Single patient	wildtype	Susceptible	Unknown
C375	Clinical	Single patient	wildtype	Susceptible	Susceptible
C376	Clinical	Single patient	wildtype	Susceptible	Susceptible
C378	Clinical	Single patient	wildtype	Susceptible	Unknown
C379	Clinical	Single patient	wildtype	Susceptible	Unknown
C381	Clinical	Single patient	wildtype	Susceptible	Susceptible
C382	Clinical	Single patient	wildtype	Susceptible	Unknown
C385	Clinical	Single patient	wildtype	Susceptible	Unknown
C386	Clinical	Single patient	wildtype	Susceptible	Unknown
C387	Clinical	Single patient	wildtype	Susceptible	Unknown
C388	Clinical	Single patient	M172V/F46Y	Susceptible	Unknown
C389	Clinical	Single patient	wildtype	Susceptible	Susceptible
C390	Clinical	Single patient	wildtype	Susceptible	Susceptible
C391	Clinical	Single patient	wildtype	Susceptible	Unknown
C392	Clinical	Single patient	wildtype	Susceptible	Susceptible
C393	Clinical	Single patient	wildtype	Susceptible	Unknown
C395	Clinical	Single patient	wildtype	Susceptible	Unknown
C396	Clinical	Single patient	wildtype	Susceptible	Susceptible
C397	Clinical	Single patient	wildtype	Susceptible	Resistant
C398	Clinical	Single patient	D262Y	Susceptible	Susceptible
C399	Clinical	Single patient	wildtype	Susceptible	Susceptible
C400	Clinical	Single patient	wildtype	Susceptible	Unknown
